# ColocQuiaL: A QTL-GWAS colocalization pipeline

**DOI:** 10.1101/2021.11.05.21265991

**Authors:** Brian Y. Chen, William P. Bone, Kimberly Lorenz, Michael Levin, Marylyn D. Ritchie, Benjamin F. Voight

**Affiliations:** School of Arts and Sciences, University of Pennsylvania, Philadelphia, PA, USA; Genomics and Computational Biology Graduate Group, Perelman School of Medicine, University of Pennsylvania, Philadelphia, PA, USA; Department of Systems Pharmacology and Translational Therapeutics, Perelman School of Medicine, University of Pennsylvania, Philadelphia, PA, USA; Department of Genetics, University of Pennsylvania, Philadelphia, PA, USA; Corporal Michael J. Crescenz VA Medical Center, Philadelphia, PA, USA; Department of Surgery, Perelman School of Medicine, University of Pennsylvania, Philadelphia, PA, USA; Division of Cardiovascular Medicine, Department of Medicine, University of Pennsylvania Perelman School of Medicine, Philadelphia, PA, USA; Institute for Biomedical Informatics, Perelman School of Medicine, University of Pennsylvania, Philadelphia, PA, USA; Center for Precision Medicine, Perelman School of Medicine, University of Pennsylvania, Philadelphia, PA, USA; Institute for Translational Medicine and Therapeutics, Perelman School of Medicine, University of Pennsylvania, Philadelphia, PA, USA

## Abstract

**Summary:** Identifying genomic features responsible for genome-wide association study (GWAS) signals has proven to be a difficult challenge; many researchers have turned to colocalization analysis of GWAS signals with expression quantitative trait loci (eQTL) and splicing quantitative trait loci (sQTL) to connect GWAS signals to candidate causal genes. The ColocQuiaL pipeline provides a framework to perform these colocalization analyses at scale across the genome and returns summary files and locus visualization plots to allow for detailed review of the results. As an example, we used ColocQuiaL to perform colocalization between the latest type 2 diabetes GWAS data and Genotype-Tissue Expression (GTEx) v8 single-tissue eQTL and sQTL data.

**Availability and Implementation:** ColocQuiaL is primarily written in R and is freely available at github: https://github.com/bychen9/eQTL_colocalizer.

## Supplementary material for "ColocQuiaL: A QTL-GWAS colocalization pipeline": T2D_GTEx_eQTL_condPP4_0.8

SNP	Gene	GeneID	Tissue	Trait	PP.H0.abf	PP.H1.abf	PP.H2.abf	PP.H3.abf	PP.H4.abf	cond.PP.H4.abf
rs10096633	LPL	ENSG00000175445.14	Spleen	T2D	8.05E-06	0.005657302	7.04E-05	0.048507263	0.945757032	0.951212909
rs10101067	EYA1	ENSG00000104313.17	Adipose_Subcutaneous	T2D	1.08E-13	2.92E-11	0.000250481	0.066805452	0.932944067	0.93317781
rs10101067	EYA1	ENSG00000104313.17	Adipose_Visceral_Omentum	T2D	3.32E-05	0.008984089	0.000289765	0.077449017	0.913243908	0.921823388
rs10101067	EYA1	ENSG00000104313.17	Artery_Tibial	T2D	6.05E-09	1.64E-06	0.000269287	0.071896338	0.927832733	0.928084178
rs10101067	EYA1	ENSG00000104313.17	Brain_Cerebellar_Hemisphere	T2D	0.001236305	0.334338416	0.000344837	0.092684092	0.571396351	0.860432433
rs10101067	EYA1	ENSG00000104313.17	Breast_Mammary_Tissue	T2D	4.71E-06	0.001272592	0.000191586	0.050863577	0.94766754	0.949061601
rs10101067	EYA1	ENSG00000104313.17	Muscle_Skeletal	T2D	7.58E-05	0.020493785	0.00024967	0.066606626	0.912574138	0.931977191
rs10101067	EYA1	ENSG00000104313.17	Nerve_Tibial	T2D	2.07E-07	5.60E-05	0.000310431	0.083034265	0.916599097	0.91693528
rs10101067	EYA1	ENSG00000104313.17	Skin_Sun_Exposed_Lower_leg	T2D	7.07E-05	0.019119917	0.000251664	0.067144899	0.913412819	0.931523767
rs10101067	EYA1	ENSG00000104313.17	Testis	T2D	1.35E-06	0.000365402	0.000311435	0.083306567	0.916015244	0.916636897
rs10184004	ENSG00000236283	ENSG00000236283.4	Nerve_Tibial	T2D	1.19E-50	0.000419817	2.52E-49	0.007909855	0.991670327	0.992086823
rs10184004	SCN2A	ENSG00000136531.15	Nerve_Tibial	T2D	5.34E-54	1.89E-07	9.82E-49	0.033736415	0.966263396	0.966263578
rs10184004	SLC38A11	ENSG00000169507.9	Breast_Mammary_Tissue	T2D	1.34E-50	0.000471889	5.90E-49	0.019857174	0.979670937	0.980133451
rs10184004	SLC38A11	ENSG00000169507.9	Testis	T2D	5.07E-49	0.017895768	1.33E-48	0.046060048	0.936044184	0.953100652
rs10184004	SLC38A11	ENSG00000169507.9	Thyroid	T2D	8.60E-54	3.04E-07	1.13E-48	0.038813787	0.961185909	0.961186201
rs10184004	SNORA70F	ENSG00000206869.1	Nerve_Tibial	T2D	9.18E-49	0.03244588	3.28E-48	0.115098977	0.852455143	0.881041304
rs10408163	DHX34	ENSG00000134815.18	Adipose_Subcutaneous	T2D	4.33E-10	0.004868645	5.47E-09	0.060620486	0.934510862	0.93908293
rs10408163	SAE1	ENSG00000142230.11	Thyroid	T2D	4.26E-11	0.000479403	3.38E-09	0.037089446	0.962431147	0.962892765
rs10469860	TGFBRAP1	ENSG00000135966.12	Breast_Mammary_Tissue	T2D	0.000184118	0.024834077	0.000332353	0.043897391	0.93075206	0.954960841
rs10737818	B3GALNT2	ENSG00000162885.12	Pancreas	T2D	7.16E-07	0.034787353	1.16E-06	0.055697627	0.90951314	0.942294855
rs10737818	TOMM20	ENSG00000173726.10	Cells_Cultured_fibroblasts	T2D	4.12E-07	0.020027785	1.30E-06	0.062216516	0.917753988	0.936511848
rs10767659	BDNF	ENSG00000176697.18	Heart_Left_Ventricle	T2D	2.37E-05	0.020994554	3.98E-05	0.034350033	0.944591977	0.964911065
rs10808671	CCNE2	ENSG00000175305.17	Adipose_Subcutaneous	T2D	9.23E-17	0.018832272	2.03E-16	0.04038673	0.940780999	0.958838098
rs10808671	CCNE2	ENSG00000175305.17	Heart_Atrial_Appendage	T2D	3.35E-21	6.85E-07	1.26E-16	0.024673196	0.97532612	0.975326787
rs10808671	ENSG00000253878	ENSG00000253878.5	Whole_Blood	T2D	3.43E-18	0.000700098	2.71E-16	0.054407725	0.944892178	0.945554158
rs10808671	NDUFAF6	ENSG00000156170.12	Brain_Hippocampus	T2D	1.93E-16	0.03929345	5.49E-16	0.111293782	0.849412769	0.884154239
rs10808671	NDUFAF6	ENSG00000156170.12	Breast_Mammary_Tissue	T2D	1.04E-18	0.000213246	1.81E-16	0.035990283	0.963796471	0.964002041
rs10808671	NDUFAF6	ENSG00000156170.12	Colon_Transverse	T2D	5.12E-19	0.000104499	7.78E-16	0.157970651	0.84192485	0.84201284
rs10808671	NDUFAF6	ENSG00000156170.12	Esophagus_Gastroesophageal_Junction	T2D	9.00E-19	0.000183611	9.49E-16	0.192864914	0.806951475	0.807099667
rs10808671	NDUFAF6	ENSG00000156170.12	Esophagus_Mucosa	T2D	2.80E-18	0.000570798	5.26E-16	0.106429231	0.892999972	0.893509985
rs10808671	NDUFAF6	ENSG00000156170.12	Heart_Atrial_Appendage	T2D	4.81E-21	9.81E-07	7.39E-16	0.149981857	0.850017162	0.850017996
rs10808671	NDUFAF6	ENSG00000156170.12	Heart_Left_Ventricle	T2D	2.60E-25	5.31E-11	1.49E-16	0.029353033	0.970646967	0.970646967
rs10808671	NDUFAF6	ENSG00000156170.12	Lung	T2D	4.49E-18	0.000916122	9.13E-16	0.185538536	0.813545342	0.814291332
rs10808671	NDUFAF6	ENSG00000156170.12	Skin_Not_Sun_Exposed_Suprapubic	T2D	2.82E-20	5.76E-06	8.89E-16	0.180578812	0.819415428	0.819420148
rs10808671	NDUFAF6	ENSG00000156170.12	Skin_Sun_Exposed_Lower_leg	T2D	1.67E-20	3.40E-06	1.07E-16	0.020857097	0.979139501	0.979142832
rs10808671	NDUFAF6	ENSG00000156170.12	Stomach	T2D	2.21E-16	0.045146667	3.85E-16	0.077728406	0.877124927	0.918596497
rs10808671	TP53INP1	ENSG00000164938.13	Cells_Cultured_fibroblasts	T2D	3.59E-17	0.007325375	1.13E-16	0.022154475	0.97052015	0.977682038
rs10808671	TP53INP1	ENSG00000164938.13	Esophagus_Muscularis	T2D	6.48E-17	0.013221625	4.67E-16	0.094495468	0.892282906	0.904238408
rs10808671	TP53INP1	ENSG00000164938.13	Heart_Left_Ventricle	T2D	2.08E-17	0.00425136	9.20E-16	0.186855509	0.808893131	0.81234671
rs10808671	TP53INP1	ENSG00000164938.13	Skin_Not_Sun_Exposed_Suprapubic	T2D	4.26E-23	8.70E-09	8.26E-16	0.167757397	0.832242595	0.832242602
rs10808671	TP53INP1	ENSG00000164938.13	Skin_Sun_Exposed_Lower_leg	T2D	3.69E-25	7.52E-11	1.07E-16	0.02095328	0.97904672	0.97904672
rs10808671	TP53INP1	ENSG00000164938.13	Spleen	T2D	1.50E-16	0.030618173	4.83E-16	0.097776554	0.871605273	0.899135148
rs10808671	TP53INP1	ENSG00000164938.13	Testis	T2D	2.35E-27	4.79E-13	7.89E-17	0.015124201	0.984875799	0.984875799
rs10808671	TP53INP1	ENSG00000164938.13	Whole_Blood	T2D	7.57E-26	1.55E-11	9.99E-17	0.019408526	0.980591474	0.980591474
rs10818763	GPR21	ENSG00000011454.16	Cells_Cultured_fibroblasts	T2D	2.61E-09	0.004228025	8.20E-08	0.131904056	0.863867835	0.867535871
rs10818763	GPR21	ENSG00000011454.16	Heart_Atrial_Appendage	T2D	2.47E-09	0.004000515	8.07E-08	0.129790066	0.866209336	0.869688611
rs10818763	GPR21	ENSG00000011454.16	Lung	T2D	1.76E-09	0.002846961	1.18E-07	0.18982035	0.80733257	0.809637674
rs10818763	GPR21	ENSG00000011454.16	Pancreas	T2D	1.35E-08	0.021848417	4.71E-08	0.07529865	0.902852872	0.923019442
rs10818763	PDCL	ENSG00000136940.13	Cells_Cultured_fibroblasts	T2D	2.28E-08	0.036959912	8.74E-08	0.140614923	0.822425054	0.853988488
rs10818763	ZBTB26	ENSG00000171448.8	Brain_Cerebellum	T2D	4.64E-08	0.075018682	5.01E-08	0.080303792	0.844677429	0.913183327
rs10879261	ENSG00000257265	ENSG00000257265.1	Testis	T2D	1.14E-15	0.000909319	7.21E-14	0.056541482	0.942549199	0.943407057
rs10879261	ENSG00000257454	ENSG00000257454.1	Testis	T2D	2.56E-17	2.04E-05	8.75E-14	0.068821719	0.931157887	0.931176877
rs10879261	ENSG00000258053	ENSG00000258053.1	Colon_Transverse	T2D	1.99E-22	1.58E-10	2.18E-13	0.172641661	0.827358339	0.827358339
rs10879261	ENSG00000258053	ENSG00000258053.1	Muscle_Skeletal	T2D	4.41E-31	3.52E-19	9.66E-14	0.076104822	0.923895178	0.923895178
rs10879261	ENSG00000258053	ENSG00000258053.1	Small_Intestine_Terminal_Ileum	T2D	1.69E-14	0.013443189	2.23E-13	0.177182927	0.809373884	0.820402713
rs10879261	TSPAN8	ENSG00000127324.8	Artery_Tibial	T2D	9.53E-17	7.60E-05	8.03E-14	0.063111605	0.93681242	0.9368836
rs10879261	TSPAN8	ENSG00000127324.8	Liver	T2D	1.13E-18	9.02E-07	8.76E-14	0.068943015	0.931056083	0.931056923
rs10937721	WFS1	ENSG00000109501.13	Breast_Mammary_Tissue	T2D	2.68E-66	0.000426218	6.95E-64	0.109808718	0.889765064	0.890144459
rs10937721	WFS1	ENSG00000109501.13	Esophagus_Muscularis	T2D	1.56E-64	0.024825868	6.75E-64	0.106677139	0.868496994	0.890607087
rs10937721	WFS1	ENSG00000109501.13	Heart_Left_Ventricle	T2D	5.79E-66	0.000922193	7.39E-64	0.116714806	0.882363001	0.883177461
rs10937721	WFS1	ENSG00000109501.13	Whole_Blood	T2D	9.43E-65	0.015017328	1.02E-63	0.161307217	0.823675455	0.836233447
rs11046164	LDHB	ENSG00000111716.12	Esophagus_Muscularis	T2D	7.23E-06	0.026705932	2.48E-05	0.090602693	0.882659383	0.906908226
rs11046164	LDHB	ENSG00000111716.12	Lung	T2D	1.42E-06	0.005235057	4.04E-05	0.148551481	0.846171607	0.850660468
rs11048457	BHLHE41	ENSG00000123095.5	Cells_Cultured_fibroblasts	T2D	5.50E-16	0.00117126	1.80E-14	0.037312816	0.961515924	0.96264343
rs11048457	BHLHE41	ENSG00000123095.5	Skin_Not_Sun_Exposed_Suprapubic	T2D	2.01E-19	4.28E-07	2.88E-15	0.005123688	0.994875884	0.99487631
rs11048457	BHLHE41	ENSG00000123095.5	Skin_Sun_Exposed_Lower_leg	T2D	6.43E-19	1.37E-06	3.14E-15	0.005696303	0.994302328	0.994303689
rs11048457	ENSG00000256894	ENSG00000256894.1	Skin_Not_Sun_Exposed_Suprapubic	T2D	1.16E-14	0.024660381	1.51E-14	0.031244378	0.944095241	0.967965643
rs11048457	ENSG00000256894	ENSG00000256894.1	Skin_Sun_Exposed_Lower_leg	T2D	1.42E-17	3.03E-05	4.50E-15	0.008584788	0.991384944	0.991414953
rs11078916	CSF3	ENSG00000108342.12	Adipose_Subcutaneous	T2D	2.64E-10	0.012921609	3.13E-09	0.152596132	0.834482255	0.845406267
rs11078916	ENSG00000214546	ENSG00000214546.3	Skin_Sun_Exposed_Lower_leg	T2D	2.83E-11	0.001386874	1.97E-09	0.095344176	0.903268947	0.90452341
rs11078916	FBXL20	ENSG00000108306.11	Adipose_Subcutaneous	T2D	3.45E-13	1.69E-05	2.31E-09	0.112309036	0.887674061	0.887689066
rs11078916	FBXL20	ENSG00000108306.11	Artery_Aorta	T2D	2.18E-12	0.000106943	3.04E-09	0.147728479	0.852164575	0.85225572
rs11078916	FBXL20	ENSG00000108306.11	Artery_Tibial	T2D	1.83E-17	8.96E-10	2.54E-09	0.123229882	0.876770114	0.876770117
rs11078916	FBXL20	ENSG00000108306.11	Cells_Cultured_fibroblasts	T2D	1.90E-16	9.29E-09	7.17E-10	0.034133099	0.965866891	0.9658669
rs11078916	FBXL20	ENSG00000108306.11	Colon_Transverse	T2D	4.07E-22	1.99E-14	1.30E-09	0.062613682	0.937386316	0.937386318
rs11078916	FBXL20	ENSG00000108306.11	Nerve_Tibial	T2D	3.69E-12	0.000180423	3.21E-09	0.156080666	0.843738908	0.843891168
rs11078916	STAC2	ENSG00000141750.6	Colon_Sigmoid	T2D	4.47E-10	0.021876284	3.73E-09	0.181754902	0.79636881	0.814180047
rs1109442	CCL3L1	ENSG00000276085.1	Pancreas	T2D	0.000282794	0.018920838	0.000159883	0.009726357	0.970910128	0.990081588
rs1109442	DHRS11	ENSG00000278535.4	Esophagus_Mucosa	T2D	2.48E-14	1.66E-12	0.001801343	0.119643591	0.878555066	0.880140501
rs1109442	DHRS11	ENSG00000278535.4	Whole_Blood	T2D	5.31E-06	0.000355051	0.000321647	0.020541634	0.978776361	0.979444347
rs1109442	ENSG00000274767	ENSG00000274767.1	Pancreas	T2D	0.000465314	0.031132698	0.000475804	0.030897513	0.937028671	0.968078648
rs1109442	ENSG00000274767	ENSG00000274767.1	Skin_Sun_Exposed_Lower_leg	T2D	0.000354016	0.023686082	0.00163449	0.108492677	0.865832735	0.888648417
rs1109442	GGNBP2	ENSG00000278311.4	Adrenal_Gland	T2D	0.000497268	0.033270599	0.000792386	0.052102671	0.913337077	0.946032187
rs1109442	GGNBP2	ENSG00000278311.4	Brain_Caudate_basal_ganglia	T2D	0.000257633	0.017237384	0.000631247	0.041294049	0.940579687	0.957943626
rs1109442	GGNBP2	ENSG00000278311.4	Brain_Nucleus_accumbens_basal_ganglia	T2D	0.000241393	0.016150824	0.001783763	0.11848254	0.863341481	0.879324056
rs1109442	GGNBP2	ENSG00000278311.4	Colon_Sigmoid	T2D	1.60E-08	1.07E-06	0.000479263	0.031097573	0.968422074	0.968887482
rs1109442	GGNBP2	ENSG00000278311.4	Esophagus_Muscularis	T2D	4.93E-14	3.30E-12	0.002813725	0.187447639	0.809738636	0.812023447
rs1109442	GGNBP2	ENSG00000278311.4	Heart_Left_Ventricle	T2D	4.28E-06	0.000286093	0.002887057	0.192359321	0.804463252	0.807027523
rs1109442	GGNBP2	ENSG00000278311.4	Lung	T2D	2.23E-08	1.49E-06	0.0010932	0.072215846	0.926689437	0.927705012
rs1109442	GGNBP2	ENSG00000278311.4	Minor_Salivary_Gland	T2D	2.15E-05	0.001437471	0.000607459	0.039684906	0.958248679	0.960232919
rs1109442	GGNBP2	ENSG00000278311.4	Pancreas	T2D	5.44E-09	3.64E-07	0.001703489	0.113089803	0.885206339	0.886717179
rs1109442	GGNBP2	ENSG00000278311.4	Spleen	T2D	0.000135406	0.009059602	0.000499337	0.03245122	0.957854434	0.967231107
rs1109442	MYO19	ENSG00000278259.4	Adipose_Visceral_Omentum	T2D	7.17E-23	4.80E-21	0.001056661	0.069768656	0.929174683	0.930157544
rs1109442	MYO19	ENSG00000278259.4	Artery_Aorta	T2D	1.45E-15	9.70E-14	0.000642818	0.042051573	0.957305609	0.957921378
rs1109442	MYO19	ENSG00000278259.4	Artery_Coronary	T2D	3.04E-06	0.000203353	0.001500804	0.099515237	0.898777567	0.90031458
rs1109442	MYO19	ENSG00000278259.4	Brain_Amygdala	T2D	0.000165907	0.011100307	0.001524919	0.101141116	0.886067751	0.897548413
rs1109442	MYO19	ENSG00000278259.4	Brain_Anterior_cingulate_cortex_BA24	T2D	6.18E-05	0.004137166	0.00031883	0.020356764	0.975125405	0.97955085
rs1109442	MYO19	ENSG00000278259.4	Brain_Cerebellar_Hemisphere	T2D	0.000385825	0.02581428	0.000527915	0.03438218	0.938889799	0.964673615
rs1109442	MYO19	ENSG00000278259.4	Brain_Cortex	T2D	0.000765097	0.051190181	0.000487652	0.031711377	0.915845693	0.966533544
rs1109442	MYO19	ENSG00000278259.4	Brain_Frontal_Cortex_BA9	T2D	0.000201757	0.013498916	0.000456203	0.029566791	0.956276334	0.970008625
rs1109442	MYO19	ENSG00000278259.4	Brain_Nucleus_accumbens_basal_ganglia	T2D	0.000520269	0.034809563	0.000602368	0.039377806	0.924689994	0.959154526
rs1109442	MYO19	ENSG00000278259.4	Breast_Mammary_Tissue	T2D	8.65E-09	5.79E-07	8.10E-05	0.004424402	0.995494003	0.995575237
rs1109442	MYO19	ENSG00000278259.4	Cells_Cultured_fibroblasts	T2D	2.40E-09	1.61E-07	0.000272128	0.017224716	0.982502992	0.982770592
rs1109442	MYO19	ENSG00000278259.4	Colon_Sigmoid	T2D	9.52E-10	6.37E-08	0.000427687	0.027643235	0.971929014	0.972344936
rs1109442	MYO19	ENSG00000278259.4	Colon_Transverse	T2D	4.57E-12	3.06E-10	0.000280127	0.017760425	0.981959448	0.982234599
rs1109442	MYO19	ENSG00000278259.4	Esophagus_Gastroesophageal_Junction	T2D	1.84E-17	1.23E-15	0.000137283	0.008193491	0.991669226	0.991805384
rs1109442	MYO19	ENSG00000278259.4	Esophagus_Mucosa	T2D	2.57E-13	1.72E-11	0.000306998	0.019560145	0.980132857	0.980433849
rs1109442	MYO19	ENSG00000278259.4	Lung	T2D	5.92E-17	3.96E-15	0.000304564	0.019397093	0.980298343	0.980596997
rs1109442	MYO19	ENSG00000278259.4	Pancreas	T2D	3.35E-08	2.24E-06	0.001524859	0.101126129	0.897346739	0.898719202
rs1109442	MYO19	ENSG00000278259.4	Prostate	T2D	7.50E-05	0.005015134	0.00047094	0.030545215	0.963893753	0.969283972
rs1109442	MYO19	ENSG00000278259.4	Skin_Not_Sun_Exposed_Suprapubic	T2D	1.93E-11	1.29E-09	0.000325656	0.020809753	0.978864589	0.979183468
rs1109442	MYO19	ENSG00000278259.4	Skin_Sun_Exposed_Lower_leg	T2D	9.44E-08	6.32E-06	0.000232121	0.014545295	0.985216172	0.985451235
rs1109442	MYO19	ENSG00000278259.4	Small_Intestine_Terminal_Ileum	T2D	4.24E-05	0.002834012	0.000861306	0.056687662	0.939574663	0.943099663
rs1109442	MYO19	ENSG00000278259.4	Stomach	T2D	0.000119337	0.007984432	0.001197704	0.079223098	0.91147543	0.920033092
rs1109442	MYO19	ENSG00000278259.4	Thyroid	T2D	1.51E-11	1.01E-09	0.000672825	0.044061287	0.955265887	0.955909047
rs1109442	MYO19	ENSG00000278259.4	Whole_Blood	T2D	3.25E-15	2.18E-13	0.00039795	0.025651599	0.973950451	0.974338189
rs1109442	PIGW	ENSG00000277161.1	Adipose_Visceral_Omentum	T2D	0.000259942	0.017391907	0.000827474	0.054436538	0.927084139	0.944538572
rs1109442	PIGW	ENSG00000277161.1	Artery_Aorta	T2D	0.000104009	0.006958909	0.001301902	0.086200701	0.905434479	0.913072163
rs1109442	PIGW	ENSG00000277161.1	Artery_Tibial	T2D	5.18E-05	0.003465751	0.000503309	0.032711514	0.963267626	0.967156426
rs1109442	PIGW	ENSG00000277161.1	Thyroid	T2D	7.08E-05	0.004733675	0.001115284	0.073699726	0.920380565	0.925861395
rs1109442	ZNHIT3	ENSG00000273611.4	Cells_Cultured_fibroblasts	T2D	5.53E-36	3.70E-34	0.000140539	0.008411553	0.991447908	0.991587265
rs1109442	ZNHIT3	ENSG00000273611.4	Cells_EBV-transformed_lymphocytes	T2D	2.19E-12	1.46E-10	0.000340675	0.021815636	0.977843689	0.978176929
rs1109442	ZNHIT3	ENSG00000273611.4	Esophagus_Mucosa	T2D	5.68E-37	3.80E-35	3.19E-05	0.001137428	0.998830643	0.998862536
rs1109442	ZNHIT3	ENSG00000273611.4	Stomach	T2D	2.33E-06	0.00015589	0.001677157	0.111326411	0.886838211	0.888468887
rs1109442	ZNHIT3	ENSG00000273611.4	Testis	T2D	2.13E-29	1.43E-27	0.000254628	0.016052688	0.983692683	0.983943223
rs1109442	ZNHIT3	ENSG00000273611.4	Whole_Blood	T2D	1.10E-31	7.35E-30	0.000255248	0.016094213	0.983650539	0.983901678
rs11108094	METAP2	ENSG00000111142.13	Artery_Aorta	T2D	7.16E-06	0.106643506	5.95E-06	0.087850416	0.805492968	0.901661089
rs11108094	METAP2	ENSG00000111142.13	Artery_Tibial	T2D	9.21E-08	0.001372329	2.09E-06	0.030103821	0.968521672	0.969854744
rs11108094	METAP2	ENSG00000111142.13	Heart_Atrial_Appendage	T2D	8.97E-07	0.013356556	2.49E-06	0.03618556	0.950454495	0.963324457
rs1111875	ENSG00000236493	ENSG00000236493.2	Artery_Aorta	T2D	3.61E-123	0.016593893	2.22E-122	0.101018914	0.882387192	0.897276503
rs1111875	ENSG00000236493	ENSG00000236493.2	Artery_Tibial	T2D	1.43E-122	0.065483809	7.55E-123	0.033748404	0.900767786	0.963886763
rs1111875	ENSG00000236493	ENSG00000236493.2	Brain_Anterior_cingulate_cortex_BA24	T2D	1.26E-122	0.057626517	5.12E-123	0.022591872	0.919781611	0.976026626
rs1111875	ENSG00000236493	ENSG00000236493.2	Brain_Substantia_nigra	T2D	1.67E-122	0.076444114	3.74E-122	0.170790794	0.752765092	0.815072595
rs1111875	ENSG00000236493	ENSG00000236493.2	Breast_Mammary_Tissue	T2D	3.77E-124	0.001730482	1.29E-122	0.05840844	0.939861078	0.94149031
rs1111875	ENSG00000236493	ENSG00000236493.2	Colon_Sigmoid	T2D	1.80E-126	8.28E-06	3.39E-123	0.014555709	0.985436015	0.985444171
rs1111875	ENSG00000236493	ENSG00000236493.2	Colon_Transverse	T2D	7.58E-125	0.000347872	2.52E-123	0.010566661	0.989085467	0.989429662
rs1111875	ENSG00000236493	ENSG00000236493.2	Esophagus_Gastroesophageal_Junction	T2D	2.20E-125	0.000101095	3.85E-123	0.01666868	0.983230225	0.983329635
rs1111875	ENSG00000236493	ENSG00000236493.2	Esophagus_Mucosa	T2D	1.19E-122	0.054778557	2.59E-122	0.118198285	0.827023158	0.874951753
rs1111875	ENSG00000236493	ENSG00000236493.2	Esophagus_Muscularis	T2D	8.23E-128	3.78E-07	9.67E-123	0.043434826	0.956564797	0.956565158
rs1111875	ENSG00000236493	ENSG00000236493.2	Lung	T2D	7.08E-128	3.25E-07	4.44E-123	0.01938709	0.980612585	0.980612904
rs1111875	ENSG00000236493	ENSG00000236493.2	Pituitary	T2D	8.64E-125	0.000396563	2.85E-123	0.012080806	0.987522631	0.987914401
rs1111875	ENSG00000236493	ENSG00000236493.2	Skin_Not_Sun_Exposed_Suprapubic	T2D	6.20E-125	0.000284402	2.50E-123	0.010485974	0.989229623	0.989511042
rs1111875	ENSG00000236493	ENSG00000236493.2	Skin_Sun_Exposed_Lower_leg	T2D	9.16E-123	0.042040631	4.81E-123	0.021158216	0.936801153	0.977913242
rs1111875	ENSG00000236493	ENSG00000236493.2	Small_Intestine_Terminal_Ileum	T2D	5.63E-123	0.02584328	6.50E-123	0.028898826	0.945257894	0.970334521
rs1111875	ENSG00000236493	ENSG00000236493.2	Spleen	T2D	2.24E-133	1.03E-12	3.78E-123	0.01637814	0.98362186	0.98362186
rs1111875	ENSG00000236493	ENSG00000236493.2	Testis	T2D	4.43E-129	2.04E-08	1.06E-122	0.047835208	0.952164772	0.952164791
rs1111875	ENSG00000236493	ENSG00000236493.2	Thyroid	T2D	7.20E-132	3.31E-11	1.31E-123	0.005005148	0.994994852	0.994994852
rs1111875	FRA10AC1	ENSG00000148690.11	Artery_Aorta	T2D	8.13E-123	0.037336567	1.99E-123	0.008185237	0.954478196	0.991497302
rs111283203	AMFR	ENSG00000159461.14	Testis	T2D	0.0013705	0.027283672	0.001138585	0.021718253	0.94848899	0.977614831
rs111283203	ENSG00000274031	ENSG00000274031.1	Artery_Coronary	T2D	1.71E-05	0.000341105	0.002285657	0.044549635	0.952806469	0.955332268
rs111283203	ENSG00000274031	ENSG00000274031.1	Minor_Salivary_Gland	T2D	0.001044643	0.02079651	0.001274486	0.024419706	0.952464656	0.97500246
rs111283203	ENSG00000274031	ENSG00000274031.1	Ovary	T2D	0.000232902	0.004636578	0.008919729	0.176762814	0.809447976	0.820765687
rs111283203	ENSG00000274031	ENSG00000274031.1	Uterus	T2D	0.001760278	0.035043246	0.002020928	0.039310329	0.921865219	0.959101821
rs111283203	OGFOD1	ENSG00000087263.16	Adipose_Subcutaneous	T2D	1.33E-08	2.65E-07	0.003826893	0.075264187	0.920908642	0.924446658
rs111283203	OGFOD1	ENSG00000087263.16	Artery_Aorta	T2D	9.36E-07	1.86E-05	0.000903959	0.017013792	0.98206268	0.98297048
rs111283203	OGFOD1	ENSG00000087263.16	Cells_Cultured_fibroblasts	T2D	1.35E-20	2.68E-19	0.003243625	0.063640382	0.933115993	0.936152521
rs111283203	OGFOD1	ENSG00000087263.16	Esophagus_Gastroesophageal_Junction	T2D	9.29E-05	0.001849616	0.001443645	0.027770972	0.968842858	0.972134671
rs111283203	OGFOD1	ENSG00000087263.16	Esophagus_Mucosa	T2D	5.46E-05	0.001087127	0.003545968	0.069666839	0.925645458	0.930005046
rs111283203	OGFOD1	ENSG00000087263.16	Esophagus_Muscularis	T2D	0.000351501	0.006997614	0.002744775	0.053706286	0.936199825	0.945746081
rs111283203	OGFOD1	ENSG00000087263.16	Lung	T2D	7.22E-07	1.44E-05	0.001686871	0.032616239	0.965681789	0.967328154
rs111283203	OGFOD1	ENSG00000087263.16	Skin_Sun_Exposed_Lower_leg	T2D	2.90E-06	5.78E-05	0.000496634	0.008896347	0.990546292	0.991098692
rs111283203	OGFOD1	ENSG00000087263.16	Spleen	T2D	0.000437555	0.008710765	0.004433434	0.087360953	0.899057293	0.911436195
rs111283203	OGFOD1	ENSG00000087263.16	Thyroid	T2D	2.20E-05	0.000437419	0.001655202	0.031985566	0.965899841	0.967946654
rs11129735	ENSG00000234073	ENSG00000234073.1	Colon_Transverse	T2D	6.67E-07	1.26E-06	0.077811255	0.146543024	0.775643791	0.841091825
rs11129735	ENSG00000234073	ENSG00000234073.1	Spleen	T2D	0.00080875	0.001531192	0.075551939	0.142261299	0.77984682	0.845721672
rs11129735	ENSG00000281100	ENSG00000281100.1	Brain_Cerebellum	T2D	0.011785885	0.022314007	0.075527583	0.142246907	0.748125618	0.840238885
rs11129735	LINC02033	ENSG00000279727.1	Brain_Cerebellum	T2D	0.053276623	0.100867685	0.057578291	0.108332011	0.67994539	0.862571208
rs11129735	LINC02033	ENSG00000279727.1	Thyroid	T2D	0.000140015	0.000265088	0.013182072	0.023994965	0.96241786	0.97567452
rs11129735	TRANK1	ENSG00000168016.13	Breast_Mammary_Tissue	T2D	1.26E-05	2.39E-05	0.087126546	0.164206513	0.748630426	0.82011408
rs11150745	RPTOR	ENSG00000141564.13	Muscle_Skeletal	T2D	1.80E-16	1.29E-13	0.000252441	0.179363716	0.820383843	0.820590994
rs111765639	NRBF2	ENSG00000148572.15	Spleen	T2D	2.44E-08	0.026383805	8.34E-08	0.089323827	0.884292261	0.908255597
rs111765639	NRBF2	ENSG00000148572.15	Thyroid	T2D	6.38E-08	0.068986898	1.39E-07	0.149686532	0.781326368	0.83922185
rs11199116	SEC23IP	ENSG00000107651.12	Adipose_Visceral_Omentum	T2D	1.03E-07	0.000266347	1.17E-05	0.02933306	0.970388808	0.970658779
rs11199116	SEC23IP	ENSG00000107651.12	Artery_Tibial	T2D	1.11E-08	2.89E-05	1.30E-05	0.032753034	0.967205073	0.967245594
rs11199116	SEC23IP	ENSG00000107651.12	Brain_Frontal_Cortex_BA9	T2D	4.30E-05	0.111552937	2.68E-05	0.068820079	0.819557133	0.922532818
rs11199116	SEC23IP	ENSG00000107651.12	Colon_Sigmoid	T2D	1.31E-05	0.034084447	2.34E-05	0.059680593	0.906198462	0.938211111
rs11199116	SEC23IP	ENSG00000107651.12	Esophagus_Muscularis	T2D	9.27E-07	0.002403808	1.86E-05	0.047225826	0.950350866	0.952659453
rs11199116	SEC23IP	ENSG00000107651.12	Muscle_Skeletal	T2D	7.20E-17	1.87E-13	7.89E-06	0.01948715	0.980504959	0.980512696
rs11257655	CAMK1D	ENSG00000183049.12	Esophagus_Gastroesophageal_Junction	T2D	2.40E-58	0.015080989	1.13E-57	0.07020158	0.914717431	0.9287235
rs11257655	CAMK1D	ENSG00000183049.12	Heart_Atrial_Appendage	T2D	5.70E-70	3.59E-14	6.31E-59	0.002973283	0.997026717	0.997026717
rs11257655	CAMK1D	ENSG00000183049.12	Heart_Left_Ventricle	T2D	3.12E-70	1.97E-14	1.60E-59	5.12E-06	0.999994876	0.999994876
rs11257655	CAMK1D	ENSG00000183049.12	Lung	T2D	3.41E-80	2.15E-24	1.59E-59	4.13E-07	0.999999587	0.999999587
rs11257655	CAMK1D	ENSG00000183049.12	Muscle_Skeletal	T2D	2.91E-58	0.018298858	1.30E-58	0.007179842	0.974521301	0.992686326
rs11257655	CAMK1D	ENSG00000183049.12	Skin_Sun_Exposed_Lower_leg	T2D	2.63E-60	0.000165423	3.00E-57	0.187899287	0.811935289	0.812069624
rs11257655	CAMK1D	ENSG00000183049.12	Whole_Blood	T2D	3.98E-76	2.50E-20	7.52E-59	0.003738649	0.996261351	0.996261351
rs11257655	NUDT5	ENSG00000165609.12	Brain_Nucleus_accumbens_basal_ganglia	T2D	3.75E-59	0.002361075	4.18E-58	0.025330737	0.972308189	0.974609314
rs11258422	BEND7	ENSG00000165626.16	Brain_Anterior_cingulate_cortex_BA24	T2D	0.000115997	0.016740788	0.000480225	0.068392491	0.914270499	0.930400868
rs11258422	BEND7	ENSG00000165626.16	Muscle_Skeletal	T2D	2.48E-13	3.58E-11	0.000391088	0.05549836	0.944110552	0.944479926
rs11258422	BEND7	ENSG00000165626.16	Whole_Blood	T2D	8.21E-09	1.18E-06	7.86E-05	0.010350603	0.989569629	0.989648571
rs1127215	CD101	ENSG00000134256.12	Colon_Transverse	T2D	3.38E-21	0.023158987	1.97E-20	0.134103024	0.842737989	0.862717656
rs1127215	CD101	ENSG00000134256.12	Skin_Not_Sun_Exposed_Suprapubic	T2D	3.29E-29	2.25E-10	2.55E-21	0.016491955	0.983508045	0.983508045
rs1127215	LOC101929099	ENSG00000236137.1	Esophagus_Muscularis	T2D	6.71E-21	0.046037942	3.39E-21	0.022340908	0.931621151	0.976580927
rs113135335	ACOXL-AS1	ENSG00000204581.2	Adipose_Subcutaneous	T2D	6.53E-10	0.003348585	2.57E-09	0.012208907	0.984442505	0.987750073
rs113135335	ACOXL-AS1	ENSG00000204581.2	Adipose_Visceral_Omentum	T2D	2.83E-08	0.14520465	7.46E-09	0.037470212	0.817325102	0.956164696
rs113135335	ACOXL-AS1	ENSG00000204581.2	Breast_Mammary_Tissue	T2D	1.43E-08	0.073105923	2.50E-08	0.127498064	0.799395975	0.862445913
rs113135335	ACOXL-AS1	ENSG00000204581.2	Esophagus_Gastroesophageal_Junction	T2D	6.80E-09	0.034872654	3.66E-09	0.017822261	0.947305075	0.981533773
rs113135335	ACOXL-AS1	ENSG00000204581.2	Pituitary	T2D	3.76E-09	0.019274874	3.43E-09	0.016646687	0.964078433	0.983026144
rs113135335	ACOXL-AS1	ENSG00000204581.2	Skin_Sun_Exposed_Lower_leg	T2D	1.80E-08	0.092219733	4.19E-09	0.020629747	0.887150498	0.977274514
rs113135335	ACOXL-AS1	ENSG00000204581.2	Thyroid	T2D	3.19E-10	0.00163468	2.88E-09	0.013809906	0.98455541	0.986167482
rs113135335	BCL2L11	ENSG00000153094.22	Muscle_Skeletal	T2D	1.43E-08	0.073505334	4.52E-09	0.022267483	0.904227164	0.975965881
rs113414093	AAMP	ENSG00000127837.9	Adipose_Visceral_Omentum	T2D	0.006824823	0.218139014	0.000850683	0.026442292	0.747743188	0.965845017
rs113414093	WNT6	ENSG00000115596.3	Adipose_Visceral_Omentum	T2D	3.19E-13	1.02E-11	0.00018428	0.004895141	0.994920579	0.995103957
rs113414093	WNT6	ENSG00000115596.3	Artery_Aorta	T2D	0.006702962	0.214244022	0.001311568	0.041184562	0.736556885	0.947045946
rs113414093	WNT6	ENSG00000115596.3	Artery_Coronary	T2D	0.007507396	0.239955836	0.001057682	0.033087874	0.718391212	0.955969668
rs113414093	WNT6	ENSG00000115596.3	Brain_Amygdala	T2D	0.016608993	0.530865219	0.00202824	0.064441588	0.386055959	0.85695463
rs113414093	WNT6	ENSG00000115596.3	Brain_Cerebellar_Hemisphere	T2D	0.016057022	0.513223162	0.001898491	0.060272033	0.408549291	0.871439224
rs113414093	WNT6	ENSG00000115596.3	Brain_Cortex	T2D	0.010593191	0.338585848	0.001773492	0.056092443	0.592955025	0.913577287
rs113414093	WNT6	ENSG00000115596.3	Breast_Mammary_Tissue	T2D	3.10E-07	9.92E-06	0.004259214	0.135275061	0.860455493	0.864144913
rs113414093	WNT6	ENSG00000115596.3	Esophagus_Gastroesophageal_Junction	T2D	0.001602259	0.051212364	0.000423756	0.012610187	0.934151433	0.986680716
rs113414093	WNT6	ENSG00000115596.3	Esophagus_Mucosa	T2D	7.18E-05	0.002293376	0.000246002	0.006872336	0.990516535	0.993109672
rs113414093	WNT6	ENSG00000115596.3	Esophagus_Muscularis	T2D	1.56E-08	4.98E-07	0.002140288	0.067478769	0.930380429	0.932376462
rs113414093	WNT6	ENSG00000115596.3	Heart_Atrial_Appendage	T2D	0.007434429	0.237623607	0.00088126	0.027440726	0.726619978	0.963609394
rs113414093	WNT6	ENSG00000115596.3	Nerve_Tibial	T2D	0.006033563	0.192848311	0.001346663	0.04228535	0.757486113	0.947128209
rs113414093	WNT6	ENSG00000115596.3	Pancreas	T2D	0.000282123	0.009017381	0.000306488	0.008814557	0.981579451	0.991099949
rs113414093	WNT6	ENSG00000115596.3	Skin_Not_Sun_Exposed_Suprapubic	T2D	1.07E-06	3.41E-05	0.006031532	0.191981425	0.801951917	0.806846781
rs113414093	WNT6	ENSG00000115596.3	Skin_Sun_Exposed_Lower_leg	T2D	5.49E-12	1.75E-10	0.006213923	0.197817121	0.795968956	0.800945973
rs113414093	WNT6	ENSG00000115596.3	Uterus	T2D	0.015719471	0.502433629	0.002000214	0.063515528	0.416331158	0.867633706
rs11583755	KLHL21	ENSG00000162413.16	Artery_Tibial	T2D	4.39E-17	0.000121829	2.21E-14	0.060347472	0.939530699	0.939645175
rs11583755	KLHL21	ENSG00000162413.16	Heart_Atrial_Appendage	T2D	5.66E-15	0.015702475	1.38E-14	0.03742336	0.946874165	0.961979626
rs11583755	KLHL21	ENSG00000162413.16	Heart_Left_Ventricle	T2D	1.17E-15	0.003248754	2.83E-14	0.07758056	0.919170686	0.922166578
rs11583755	PHF13	ENSG00000116273.5	Whole_Blood	T2D	1.53E-33	4.25E-21	3.80E-14	0.104359411	0.895640589	0.895640589
rs11583755	THAP3	ENSG00000041988.15	Brain_Cerebellum	T2D	2.05E-14	0.056858227	9.78E-15	0.026206941	0.916934832	0.972213148
rs11583755	THAP3	ENSG00000041988.15	Testis	T2D	3.33E-34	9.24E-22	5.48E-14	0.151098267	0.848901733	0.848901733
rs11602873	ALG1L9P	ENSG00000248671.7	Adrenal_Gland	T2D	7.17E-57	0.051019766	4.63E-57	0.032045296	0.916934938	0.966231862
rs11614914	FBRSL1	ENSG00000112787.12	Whole_Blood	T2D	5.82E-28	6.57E-16	4.61E-14	0.051014534	0.948985466	0.948985466
rs11662800	ENSG00000267239	ENSG00000267239.1	Testis	T2D	0.052645573	0.06142987	0.045839941	0.052701285	0.787383331	0.937266694
rs11662800	ENSG00000279275	ENSG00000279275.1	Brain_Caudate_basal_ganglia	T2D	9.01E-05	0.000105145	0.013691453	0.015004812	0.97110848	0.984783886
rs11662800	ENSG00000279275	ENSG00000279275.1	Brain_Cerebellar_Hemisphere	T2D	0.019731946	0.023022755	0.027341401	0.031002381	0.898901517	0.966660662
rs11662800	ENSG00000279275	ENSG00000279275.1	Brain_Cerebellum	T2D	1.83E-07	2.13E-07	0.011089545	0.011962969	0.97694709	0.987902874
rs11662800	ENSG00000279275	ENSG00000279275.1	Breast_Mammary_Tissue	T2D	3.03E-05	3.53E-05	0.009885216	0.010555142	0.979494085	0.98933877
rs11662800	ENSG00000279275	ENSG00000279275.1	Pituitary	T2D	0.015799072	0.018434505	0.022704178	0.025573959	0.917488286	0.972882003
rs11858759	ALDH1A2	ENSG00000128918.14	Liver	T2D	9.23E-05	0.002248542	0.003583405	0.086406638	0.907669135	0.913078419
rs11870735	ENSG00000262905	ENSG00000262905.1	Adipose_Subcutaneous	T2D	0.00013695	0.010433666	0.000662877	0.049562853	0.939203655	0.949874058
rs11870735	RFLNB	ENSG00000183688.4	Brain_Cerebellum	T2D	1.54E-05	0.001175997	0.000875609	0.065777058	0.932155901	0.934086697
rs11913442	CHADL	ENSG00000100399.15	Brain_Nucleus_accumbens_basal_ganglia	T2D	1.08E-05	0.051996455	1.85E-05	0.087998229	0.859975931	0.907172334
rs11913442	CHADL	ENSG00000100399.15	Colon_Transverse	T2D	1.92E-06	0.009209139	1.97E-05	0.093711281	0.897057922	0.90541563
rs11913442	CHADL	ENSG00000100399.15	Esophagus_Mucosa	T2D	8.77E-07	0.004205293	2.25E-05	0.106900787	0.888870556	0.892645246
rs11913442	CHADL	ENSG00000100399.15	Nerve_Tibial	T2D	6.15E-08	0.000294629	2.01E-05	0.095570471	0.904114712	0.904399432
rs11913442	CHADL	ENSG00000100399.15	Skin_Not_Sun_Exposed_Suprapubic	T2D	4.08E-06	0.019579021	3.13E-05	0.149076602	0.831309019	0.847940852
rs11913442	CYP2D6	ENSG00000100197.20	Adipose_Subcutaneous	T2D	1.29E-06	0.004670832	2.18E-05	0.07818389	0.91712221	0.921447392
rs11913442	CYP2D6	ENSG00000100197.20	Brain_Cortex	T2D	9.87E-06	0.035846982	4.83E-05	0.17477697	0.789317833	0.818713918
rs11913442	CYP2D6	ENSG00000100197.20	Colon_Sigmoid	T2D	9.62E-06	0.034952015	3.91E-05	0.141221924	0.823777322	0.853655923
rs11913442	CYP2D6	ENSG00000100197.20	Whole_Blood	T2D	1.21E-05	0.043943834	3.34E-05	0.120289233	0.835721479	0.874175853
rs11913442	ENSG00000215771	ENSG00000215771.2	Testis	T2D	1.46E-06	0.006993892	2.23E-05	0.106049213	0.886933128	0.893201311
rs11913442	ENSG00000227370	ENSG00000227370.1	Skin_Sun_Exposed_Lower_leg	T2D	8.85E-06	0.032132896	5.20E-05	0.188228502	0.779577708	0.805510132
rs11913442	ENSG00000231993	ENSG00000231993.1	Esophagus_Mucosa	T2D	2.86E-08	0.000136957	2.05E-05	0.097315297	0.902527228	0.902669376
rs11913442	ENSG00000231993	ENSG00000231993.1	Lung	T2D	8.02E-06	0.038430251	3.77E-05	0.179910134	0.781613902	0.812890653
rs11913442	ENSG00000231993	ENSG00000231993.1	Muscle_Skeletal	T2D	2.73E-14	1.31E-10	1.83E-05	0.08692189	0.913059786	0.913076517
rs11913442	ENSG00000235513	ENSG00000235513.1	Adipose_Subcutaneous	T2D	3.02E-07	0.001447229	2.48E-05	0.118152909	0.880374728	0.881672871
rs11913442	ENSG00000235513	ENSG00000235513.1	Adipose_Visceral_Omentum	T2D	1.13E-15	5.42E-12	1.53E-05	0.072316913	0.927667807	0.927681982
rs11913442	ENSG00000235513	ENSG00000235513.1	Artery_Aorta	T2D	1.70E-06	0.008171536	1.78E-05	0.08436194	0.907447031	0.914941342
rs11913442	ENSG00000235513	ENSG00000235513.1	Artery_Tibial	T2D	2.39E-08	0.000114742	1.67E-05	0.07933432	0.920534172	0.920655246
rs11913442	ENSG00000235513	ENSG00000235513.1	Cells_Cultured_fibroblasts	T2D	5.00E-20	2.40E-16	3.13E-05	0.148966863	0.851001883	0.851028481
rs11913442	ENSG00000235513	ENSG00000235513.1	Cells_EBV-transformed_lymphocytes	T2D	9.04E-10	4.33E-06	1.80E-05	0.085540218	0.914437411	0.914457868
rs11913442	ENSG00000235513	ENSG00000235513.1	Colon_Sigmoid	T2D	2.60E-07	0.00124722	1.78E-05	0.084586328	0.914148355	0.915306508
rs11913442	ENSG00000235513	ENSG00000235513.1	Colon_Transverse	T2D	3.85E-13	1.85E-09	1.67E-05	0.079246324	0.92073695	0.92075235
rs11913442	ENSG00000235513	ENSG00000235513.1	Esophagus_Gastroesophageal_Junction	T2D	3.11E-10	1.49E-06	1.83E-05	0.086732039	0.913248186	0.913266245
rs11913442	ENSG00000235513	ENSG00000235513.1	Esophagus_Mucosa	T2D	2.21E-32	1.06E-28	1.39E-05	0.065859628	0.934126438	0.934139454
rs11913442	ENSG00000235513	ENSG00000235513.1	Esophagus_Muscularis	T2D	2.98E-14	1.43E-10	1.68E-05	0.079512225	0.920470995	0.920486441
rs11913442	ENSG00000235513	ENSG00000235513.1	Heart_Atrial_Appendage	T2D	2.74E-15	1.31E-11	1.92E-05	0.09116173	0.908819062	0.908836519
rs11913442	ENSG00000235513	ENSG00000235513.1	Heart_Left_Ventricle	T2D	3.43E-18	1.65E-14	1.75E-05	0.083042136	0.916940348	0.916956409
rs11913442	ENSG00000235513	ENSG00000235513.1	Liver	T2D	2.73E-06	0.013086617	2.01E-05	0.095689509	0.891200995	0.903039386
rs11913442	ENSG00000235513	ENSG00000235513.1	Lung	T2D	3.96E-16	1.90E-12	1.93E-05	0.091525133	0.908455583	0.908473102
rs11913442	ENSG00000235513	ENSG00000235513.1	Muscle_Skeletal	T2D	3.54E-07	0.001698788	1.74E-05	0.08248994	0.915793518	0.917368219
rs11913442	ENSG00000235513	ENSG00000235513.1	Nerve_Tibial	T2D	2.89E-08	0.000138419	1.97E-05	0.093710622	0.906131191	0.906274551
rs11913442	ENSG00000235513	ENSG00000235513.1	Pancreas	T2D	3.68E-08	0.000176229	1.63E-05	0.077404332	0.922403062	0.922580756
rs11913442	ENSG00000235513	ENSG00000235513.1	Prostate	T2D	4.47E-06	0.021420634	1.96E-05	0.092842754	0.88571259	0.905122633
rs11913442	ENSG00000235513	ENSG00000235513.1	Skin_Not_Sun_Exposed_Suprapubic	T2D	5.49E-09	2.63E-05	2.06E-05	0.097709349	0.902243778	0.902286071
rs11913442	ENSG00000235513	ENSG00000235513.1	Skin_Sun_Exposed_Lower_leg	T2D	9.30E-12	4.46E-08	2.06E-05	0.097606493	0.902372912	0.902391497
rs11913442	ENSG00000235513	ENSG00000235513.1	Small_Intestine_Terminal_Ileum	T2D	3.19E-08	0.000152996	1.74E-05	0.082326891	0.917502715	0.917659079
rs11913442	ENSG00000235513	ENSG00000235513.1	Spleen	T2D	1.93E-09	9.25E-06	1.63E-05	0.077216532	0.922757918	0.922781495
rs11913442	ENSG00000235513	ENSG00000235513.1	Stomach	T2D	2.85E-10	1.37E-06	1.87E-05	0.088566458	0.911413508	0.911431768
rs11913442	ENSG00000235513	ENSG00000235513.1	Thyroid	T2D	5.85E-14	2.80E-10	1.91E-05	0.090566195	0.909414722	0.909432077
rs11913442	ENSG00000235513	ENSG00000235513.1	Vagina	T2D	1.08E-07	0.00051788	1.60E-05	0.07588136	0.923584628	0.924078097
rs11913442	ENSG00000273424	ENSG00000273424.1	Artery_Aorta	T2D	2.37E-06	0.011378617	2.15E-05	0.102338168	0.886259307	0.89648146
rs11913442	L3MBTL2	ENSG00000100395.14	Adipose_Subcutaneous	T2D	6.10E-06	0.029221538	3.13E-05	0.149246709	0.82149435	0.846254872
rs11913442	L3MBTL2	ENSG00000100395.14	Brain_Caudate_basal_ganglia	T2D	1.12E-09	5.37E-06	2.17E-05	0.103334726	0.896638159	0.896662472
rs11913442	L3MBTL2	ENSG00000100395.14	Brain_Cerebellar_Hemisphere	T2D	3.01E-05	0.144331998	2.52E-05	0.120158493	0.735454178	0.859564384
rs11913442	L3MBTL2	ENSG00000100395.14	Brain_Cerebellum	T2D	7.02E-06	0.033628198	2.00E-05	0.0949563	0.871388495	0.901736626
rs11913442	L3MBTL2	ENSG00000100395.14	Brain_Cortex	T2D	2.34E-06	0.011222007	1.92E-05	0.091207074	0.897549363	0.907755772
rs11913442	L3MBTL2	ENSG00000100395.14	Brain_Frontal_Cortex_BA9	T2D	2.45E-07	0.001172004	1.99E-05	0.094252862	0.904555039	0.905634645
rs11913442	L3MBTL2	ENSG00000100395.14	Liver	T2D	2.81E-09	1.35E-05	1.79E-05	0.085079426	0.914889141	0.9149179
rs11913442	L3MBTL2	ENSG00000100395.14	Pituitary	T2D	3.07E-06	0.014721514	2.77E-05	0.131879285	0.853368439	0.866146065
rs11913442	L3MBTL2	ENSG00000100395.14	Prostate	T2D	4.42E-06	0.021163482	2.36E-05	0.112391119	0.866417357	0.885175577
rs11913442	L3MBTL2	ENSG00000100395.14	Skin_Not_Sun_Exposed_Suprapubic	T2D	7.12E-08	0.000341113	2.37E-05	0.112731075	0.886904038	0.887227776
rs11913442	L3MBTL2	ENSG00000100395.14	Skin_Sun_Exposed_Lower_leg	T2D	2.67E-14	1.28E-10	2.30E-05	0.109391982	0.890585011	0.890605501
rs11913442	L3MBTL2	ENSG00000100395.14	Testis	T2D	1.78E-06	0.008536415	2.44E-05	0.11608798	0.875349423	0.88290942
rs11913442	L3MBTL2	ENSG00000100395.14	Whole_Blood	T2D	4.84E-10	2.32E-06	1.72E-05	0.081363867	0.918616645	0.918634547
rs11913442	LINC00634	ENSG00000205704.6	Brain_Frontal_Cortex_BA9	T2D	3.39E-06	0.016247059	3.40E-05	0.162067375	0.821648194	0.835249761
rs11913442	NDUFA6	ENSG00000184983.9	Lung	T2D	5.18E-06	0.024264777	2.82E-05	0.131385883	0.84431595	0.865342179
rs11913442	ZC3H7B	ENSG00000100403.11	Adrenal_Gland	T2D	1.41E-06	0.006781902	2.59E-05	0.123175219	0.870015587	0.875980307
rs11929640	BOC	ENSG00000144857.14	Adipose_Subcutaneous	T2D	0.000120887	0.03603016	0.000154427	0.045108115	0.918586411	0.953192518
rs11998023	EBF2	ENSG00000221818.8	Artery_Tibial	T2D	4.90E-08	7.00E-05	5.84E-05	0.082518837	0.917352702	0.917470561
rs11998023	EBF2	ENSG00000221818.8	Testis	T2D	1.96E-05	0.0280557	5.31E-05	0.075013977	0.896857561	0.922814925
rs12001437	CNTFR-AS1	ENSG00000237159.5	Adipose_Subcutaneous	T2D	4.04E-10	0.015753847	3.82E-09	0.148136379	0.836109771	0.849492549
rs12001437	FAM219A	ENSG00000164970.14	Esophagus_Mucosa	T2D	2.20E-09	0.085649098	4.44E-10	0.01642372	0.897927179	0.982037837
rs12001437	UBAP1	ENSG00000165006.13	Brain_Substantia_nigra	T2D	1.81E-09	0.070350589	4.24E-09	0.164315922	0.765333483	0.823249581
rs12056338	ENSG00000255495	ENSG00000255495.1	Esophagus_Muscularis	T2D	7.08E-06	0.00813331	0.000136681	0.156275443	0.83544749	0.842420259
rs12056338	LONRF1	ENSG00000154359.12	Adipose_Subcutaneous	T2D	1.30E-10	1.49E-07	3.98E-05	0.04478914	0.955170915	0.955209071
rs12056338	LONRF1	ENSG00000154359.12	Muscle_Skeletal	T2D	2.00E-05	0.022933866	1.63E-05	0.017809711	0.959220142	0.981771579
rs12116935	ENSG00000116883	ENSG00000116883.8	Adipose_Subcutaneous	T2D	5.96E-19	1.38E-17	0.000269108	0.005219387	0.994511505	0.994779208
rs12116935	ENSG00000116883	ENSG00000116883.8	Adipose_Visceral_Omentum	T2D	7.72E-21	1.78E-19	0.000130217	0.002008935	0.997860848	0.997990803
rs12116935	ENSG00000116883	ENSG00000116883.8	Adrenal_Gland	T2D	2.59E-11	5.98E-10	9.22E-05	0.001129188	0.998778654	0.998870708
rs12116935	ENSG00000116883	ENSG00000116883.8	Artery_Aorta	T2D	3.03E-22	7.00E-21	0.00019814	0.003578968	0.996222893	0.996420323
rs12116935	ENSG00000116883	ENSG00000116883.8	Artery_Coronary	T2D	6.60E-07	1.52E-05	0.00032171	0.006435276	0.993227113	0.993562551
rs12116935	ENSG00000116883	ENSG00000116883.8	Artery_Tibial	T2D	8.88E-23	2.05E-21	0.000154812	0.002577447	0.997267741	0.997422154
rs12116935	ENSG00000116883	ENSG00000116883.8	Brain_Amygdala	T2D	0.001505568	0.034764237	0.000458869	0.009641869	0.953629456	0.989990496
rs12116935	ENSG00000116883	ENSG00000116883.8	Brain_Anterior_cingulate_cortex_BA24	T2D	1.58E-10	3.64E-09	0.000178658	0.003128615	0.996692723	0.996870826
rs12116935	ENSG00000116883	ENSG00000116883.8	Brain_Caudate_basal_ganglia	T2D	0.000216345	0.004995555	0.000331279	0.006661661	0.987795159	0.993301206
rs12116935	ENSG00000116883	ENSG00000116883.8	Brain_Cerebellar_Hemisphere	T2D	3.36E-08	7.77E-07	0.000184434	0.00326213	0.996552626	0.996737266
rs12116935	ENSG00000116883	ENSG00000116883.8	Brain_Cerebellum	T2D	1.63E-13	3.78E-12	0.00010438	0.001411721	0.9984839	0.998588132
rs12116935	ENSG00000116883	ENSG00000116883.8	Brain_Cortex	T2D	6.39E-10	1.48E-08	0.000179819	0.003155481	0.996664684	0.996843951
rs12116935	ENSG00000116883	ENSG00000116883.8	Brain_Frontal_Cortex_BA9	T2D	1.13E-07	2.61E-06	0.000441241	0.00919818	0.990357858	0.990797735
rs12116935	ENSG00000116883	ENSG00000116883.8	Brain_Hippocampus	T2D	2.43E-07	5.61E-06	0.000219045	0.004062165	0.995712933	0.995936921
rs12116935	ENSG00000116883	ENSG00000116883.8	Brain_Hypothalamus	T2D	0.000213824	0.004937308	0.00030317	0.006011831	0.988533867	0.993955199
rs12116935	ENSG00000116883	ENSG00000116883.8	Brain_Nucleus_accumbens_basal_ganglia	T2D	4.28E-05	0.000987917	0.000341806	0.006900785	0.991726707	0.99308973
rs12116935	ENSG00000116883	ENSG00000116883.8	Breast_Mammary_Tissue	T2D	3.38E-10	7.81E-09	0.000250502	0.004789301	0.994960189	0.995209499
rs12116935	ENSG00000116883	ENSG00000116883.8	Cells_Cultured_fibroblasts	T2D	2.02E-38	4.67E-37	7.60E-05	0.00075586	0.999168134	0.999244082
rs12116935	ENSG00000116883	ENSG00000116883.8	Cells_EBV-transformed_lymphocytes	T2D	3.73E-11	8.62E-10	0.000165465	0.002823686	0.997010848	0.997175847
rs12116935	ENSG00000116883	ENSG00000116883.8	Colon_Sigmoid	T2D	3.20E-07	7.38E-06	0.000209287	0.003836629	0.995946387	0.996162539
rs12116935	ENSG00000116883	ENSG00000116883.8	Colon_Transverse	T2D	6.08E-20	1.40E-18	0.000102056	0.001358011	0.998539932	0.99864185
rs12116935	ENSG00000116883	ENSG00000116883.8	Esophagus_Gastroesophageal_Junction	T2D	3.08E-09	7.12E-08	9.67E-05	0.001235023	0.998668167	0.998764857
rs12116935	ENSG00000116883	ENSG00000116883.8	Esophagus_Mucosa	T2D	9.84E-41	2.27E-39	7.75E-05	0.000789896	0.999132626	0.999210043
rs12116935	ENSG00000116883	ENSG00000116883.8	Esophagus_Muscularis	T2D	5.53E-20	1.28E-18	0.000117668	0.00171887	0.998163462	0.998280928
rs12116935	ENSG00000116883	ENSG00000116883.8	Heart_Atrial_Appendage	T2D	6.11E-31	1.41E-29	0.000104078	0.001404741	0.998491181	0.998595112
rs12116935	ENSG00000116883	ENSG00000116883.8	Heart_Left_Ventricle	T2D	5.03E-21	1.16E-19	0.000257205	0.004944256	0.994798538	0.995054472
rs12116935	ENSG00000116883	ENSG00000116883.8	Liver	T2D	7.12E-06	0.000164439	0.000356508	0.007239787	0.992232144	0.992756388
rs12116935	ENSG00000116883	ENSG00000116883.8	Lung	T2D	5.06E-32	1.17E-30	0.000283111	0.005543051	0.994173839	0.994455379
rs12116935	ENSG00000116883	ENSG00000116883.8	Minor_Salivary_Gland	T2D	1.16E-05	0.0002685	0.000287936	0.005654844	0.993777093	0.994341942
rs12116935	ENSG00000116883	ENSG00000116883.8	Muscle_Skeletal	T2D	9.21E-05	0.002126152	0.000499917	0.010556717	0.986725135	0.98941451
rs12116935	ENSG00000116883	ENSG00000116883.8	Nerve_Tibial	T2D	2.82E-31	6.51E-30	0.000160343	0.002705303	0.997134354	0.997294263
rs12116935	ENSG00000116883	ENSG00000116883.8	Ovary	T2D	2.66E-05	0.00061308	0.000319993	0.006396224	0.992644152	0.993597632
rs12116935	ENSG00000116883	ENSG00000116883.8	Pancreas	T2D	1.29E-07	2.98E-06	0.000279067	0.005449588	0.994268238	0.994548874
rs12116935	ENSG00000116883	ENSG00000116883.8	Pituitary	T2D	2.80E-13	6.48E-12	0.000364775	0.007430699	0.992204527	0.99256659
rs12116935	ENSG00000116883	ENSG00000116883.8	Prostate	T2D	0.000622445	0.01437269	0.000590084	0.012653704	0.971761077	0.987145963
rs12116935	ENSG00000116883	ENSG00000116883.8	Skin_Not_Sun_Exposed_Suprapubic	T2D	1.05E-21	2.42E-20	0.00010378	0.001397847	0.998498373	0.998602007
rs12116935	ENSG00000116883	ENSG00000116883.8	Skin_Sun_Exposed_Lower_leg	T2D	1.18E-40	2.72E-39	0.00057752	0.012348275	0.987074205	0.98764459
rs12116935	ENSG00000116883	ENSG00000116883.8	Small_Intestine_Terminal_Ileum	T2D	8.43E-08	1.95E-06	0.000151962	0.002511581	0.997334426	0.997488033
rs12116935	ENSG00000116883	ENSG00000116883.8	Spleen	T2D	9.50E-07	2.19E-05	0.000401035	0.008268877	0.991307212	0.991727617
rs12116935	ENSG00000116883	ENSG00000116883.8	Stomach	T2D	7.15E-10	1.65E-08	0.00012824	0.001963241	0.997908502	0.998036507
rs12116935	ENSG00000116883	ENSG00000116883.8	Testis	T2D	2.99E-15	6.90E-14	0.000621558	0.013366202	0.98601224	0.986625485
rs12116935	ENSG00000116883	ENSG00000116883.8	Thyroid	T2D	1.23E-44	2.84E-43	0.000113704	0.001627242	0.998259055	0.998372573
rs12116935	ENSG00000116883	ENSG00000116883.8	Uterus	T2D	0.000511436	0.011809362	0.000374576	0.007669566	0.97963506	0.992231814
rs12116935	ENSG00000116883	ENSG00000116883.8	Vagina	T2D	1.77E-06	4.08E-05	0.00024005	0.004547744	0.995169609	0.995450971
rs12116935	ENSG00000116883	ENSG00000116883.8	Whole_Blood	T2D	8.18E-23	1.89E-21	7.71E-05	0.000780388	0.999142545	0.999219552
rs12116935	EVA1B	ENSG00000142694.6	Artery_Aorta	T2D	1.55E-08	3.57E-07	0.000463057	0.009702475	0.989834096	0.990293027
rs12116935	EVA1B	ENSG00000142694.6	Artery_Tibial	T2D	1.89E-11	4.37E-10	0.000212143	0.003902637	0.99588522	0.996096535
rs12116935	EVA1B	ENSG00000142694.6	Brain_Cerebellum	T2D	6.32E-06	0.00014594	0.000299711	0.005926917	0.993621113	0.994070403
rs12116935	EVA1B	ENSG00000142694.6	Brain_Cortex	T2D	1.56E-06	3.59E-05	0.000292371	0.005757139	0.993913014	0.994240962
rs12116935	EVA1B	ENSG00000142694.6	Cells_Cultured_fibroblasts	T2D	0.001072883	0.024773636	0.001593567	0.03585989	0.936700024	0.963128349
rs12116935	EVA1B	ENSG00000142694.6	Colon_Sigmoid	T2D	2.32E-08	5.36E-07	0.000146162	0.002377507	0.997475772	0.997622144
rs12116935	EVA1B	ENSG00000142694.6	Colon_Transverse	T2D	7.07E-07	1.63E-05	0.00071015	0.015414001	0.983858808	0.984574782
rs12116935	EVA1B	ENSG00000142694.6	Esophagus_Gastroesophageal_Junction	T2D	2.63E-05	0.000607222	0.000388938	0.007989861	0.990987682	0.992001961
rs12116935	EVA1B	ENSG00000142694.6	Esophagus_Mucosa	T2D	3.21E-08	7.40E-07	0.000262993	0.005078032	0.994658203	0.994920628
rs12116935	EVA1B	ENSG00000142694.6	Esophagus_Muscularis	T2D	9.87E-10	2.28E-08	0.000174142	0.003024253	0.996801582	0.99697522
rs12116935	EVA1B	ENSG00000142694.6	Lung	T2D	3.95E-07	9.13E-06	0.000303386	0.006011723	0.993675365	0.993986395
rs12116935	EVA1B	ENSG00000142694.6	Prostate	T2D	1.12E-05	0.000259099	0.000292023	0.005749333	0.993688324	0.994247432
rs12116935	EVA1B	ENSG00000142694.6	Skin_Not_Sun_Exposed_Suprapubic	T2D	7.33E-10	1.69E-08	0.00033658	0.006778987	0.992884416	0.993218731
rs12116935	EVA1B	ENSG00000142694.6	Skin_Sun_Exposed_Lower_leg	T2D	1.11E-13	2.56E-12	0.00016832	0.002889683	0.996941997	0.997109831
rs12116935	EVA1B	ENSG00000142694.6	Testis	T2D	0.002362475	0.054551228	0.000597068	0.012857099	0.929632129	0.98635836
rs12116935	EVA1B	ENSG00000142694.6	Thyroid	T2D	4.56E-17	1.05E-15	0.000194122	0.003486085	0.996319793	0.996513238
rs12116935	SH3D21	ENSG00000214193.10	Adipose_Visceral_Omentum	T2D	5.87E-06	0.000135514	0.000286921	0.005631257	0.99394044	0.99436633
rs12116935	SH3D21	ENSG00000214193.10	Artery_Aorta	T2D	5.93E-05	0.001369695	0.000716633	0.015565275	0.982289078	0.984401255
rs12116935	SH3D21	ENSG00000214193.10	Brain_Amygdala	T2D	0.001957324	0.045195475	0.000720742	0.015705832	0.936420627	0.983504469
rs12116935	SH3D21	ENSG00000214193.10	Brain_Caudate_basal_ganglia	T2D	2.12E-05	0.000490565	0.00025621	0.004921742	0.994310238	0.995074475
rs12116935	SH3D21	ENSG00000214193.10	Brain_Cerebellum	T2D	0.003207382	0.074060718	0.002307568	0.052415359	0.868008973	0.943053049
rs12116935	SH3D21	ENSG00000214193.10	Brain_Cortex	T2D	3.15E-15	7.27E-14	0.00084967	0.018638973	0.980511357	0.981345177
rs12116935	SH3D21	ENSG00000214193.10	Brain_Frontal_Cortex_BA9	T2D	0.000743959	0.017178469	0.000457231	0.009585705	0.972034637	0.990234814
rs12116935	SH3D21	ENSG00000214193.10	Brain_Hippocampus	T2D	6.71E-05	0.001550082	0.000334362	0.006729289	0.991319136	0.993257553
rs12116935	SH3D21	ENSG00000214193.10	Brain_Nucleus_accumbens_basal_ganglia	T2D	0.000135537	0.003129634	0.000365759	0.007456685	0.988912385	0.992516142
rs12116935	SH3D21	ENSG00000214193.10	Colon_Sigmoid	T2D	0.001466821	0.033869927	0.000665856	0.014425504	0.949571893	0.985035744
rs12116935	SH3D21	ENSG00000214193.10	Esophagus_Gastroesophageal_Junction	T2D	1.00E-06	2.31E-05	0.000207124	0.003786647	0.99598208	0.996212477
rs12116935	SH3D21	ENSG00000214193.10	Esophagus_Muscularis	T2D	2.92E-09	6.73E-08	0.000160407	0.002706787	0.997132736	0.997292779
rs12116935	SH3D21	ENSG00000214193.10	Heart_Atrial_Appendage	T2D	2.00E-08	4.63E-07	0.000197858	0.003572457	0.996229201	0.996426834
rs12116935	SH3D21	ENSG00000214193.10	Heart_Left_Ventricle	T2D	3.20E-05	0.000739204	0.000306535	0.006085265	0.992836984	0.99390817
rs12116935	SH3D21	ENSG00000214193.10	Lung	T2D	1.05E-10	2.44E-09	0.000238458	0.004510916	0.995250623	0.995488008
rs12116935	SH3D21	ENSG00000214193.10	Nerve_Tibial	T2D	8.17E-06	0.000188729	0.000209281	0.003836694	0.995757122	0.996161747
rs12116935	SH3D21	ENSG00000214193.10	Pituitary	T2D	2.57E-05	0.000593	0.000253339	0.004855516	0.994272463	0.995140246
rs12116935	SH3D21	ENSG00000214193.10	Skin_Not_Sun_Exposed_Suprapubic	T2D	0.002814692	0.064993234	0.001956584	0.044292957	0.885942534	0.952385221
rs12116935	SH3D21	ENSG00000214193.10	Spleen	T2D	0.001471281	0.033972919	0.000490551	0.010373488	0.95369176	0.989239848
rs12116935	SH3D21	ENSG00000214193.10	Stomach	T2D	9.46E-06	0.000218326	0.000275167	0.005359659	0.994137393	0.994637644
rs12116935	SH3D21	ENSG00000214193.10	Thyroid	T2D	3.53E-11	8.15E-10	0.004025883	0.092056565	0.903917552	0.907571328
rs12185519	KDM4B	ENSG00000127663.14	Breast_Mammary_Tissue	T2D	8.47E-07	0.027723479	6.54E-07	0.02044427	0.951830749	0.97897275
rs12380322	HAUS6	ENSG00000147874.10	Adipose_Visceral_Omentum	T2D	1.19E-18	5.47E-12	3.14E-08	0.143404346	0.856595622	0.856595649
rs12380322	HAUS6	ENSG00000147874.10	Breast_Mammary_Tissue	T2D	9.93E-12	4.57E-05	1.52E-08	0.068834748	0.931119543	0.931162105
rs12380322	HAUS6	ENSG00000147874.10	Cells_Cultured_fibroblasts	T2D	4.05E-29	1.86E-22	1.58E-08	0.071715125	0.928284859	0.928284874
rs12380322	HAUS6	ENSG00000147874.10	Heart_Left_Ventricle	T2D	4.13E-09	0.018981404	3.33E-08	0.152171457	0.828847101	0.844884222
rs12380322	HAUS6	ENSG00000147874.10	Muscle_Skeletal	T2D	4.67E-12	2.15E-05	3.30E-09	0.014193443	0.985785053	0.985806252
rs12380322	HAUS6	ENSG00000147874.10	Skin_Not_Sun_Exposed_Suprapubic	T2D	4.99E-09	0.022959432	1.51E-08	0.068613889	0.908426658	0.929773754
rs12380322	SAXO1	ENSG00000155875.13	Adipose_Subcutaneous	T2D	6.00E-18	2.76E-11	1.34E-08	0.060555283	0.939444703	0.939444716
rs12380322	SAXO1	ENSG00000155875.13	Artery_Tibial	T2D	2.33E-10	0.001070798	1.63E-08	0.073952025	0.92497716	0.925968701
rs12380322	SAXO1	ENSG00000155875.13	Nerve_Tibial	T2D	8.68E-11	0.000399031	2.09E-08	0.09529147	0.904309478	0.904670488
rs12380322	SAXO1	ENSG00000155875.13	Skin_Not_Sun_Exposed_Suprapubic	T2D	2.95E-14	1.36E-07	4.99E-09	0.021986011	0.978013848	0.978013986
rs12380322	SAXO1	ENSG00000155875.13	Thyroid	T2D	7.46E-09	0.034333573	2.16E-08	0.098441804	0.867224594	0.898058166
rs12419690	LINC02716	ENSG00000205106.4	Prostate	T2D	6.73E-09	0.013759062	4.57E-08	0.092544966	0.893695919	0.906163933
rs12419690	LINC02716	ENSG00000205106.4	Skin_Not_Sun_Exposed_Suprapubic	T2D	7.91E-10	0.001617397	4.65E-08	0.094198973	0.904183583	0.905648419
rs12422600	HOXC4	ENSG00000198353.7	Muscle_Skeletal	T2D	3.15E-05	0.012274611	5.81E-05	0.02164121	0.965994533	0.978087862
rs12422600	HOXC6	ENSG00000197757.7	Muscle_Skeletal	T2D	5.18E-07	0.00020158	3.04E-05	0.010855173	0.98891229	0.989142303
rs12422600	HOXC6	ENSG00000197757.7	Skin_Not_Sun_Exposed_Suprapubic	T2D	2.99E-07	0.000116426	0.000210241	0.080887339	0.918785695	0.919086205
rs12422600	HOXC6	ENSG00000197757.7	Skin_Sun_Exposed_Lower_leg	T2D	8.91E-11	3.47E-08	8.26E-05	0.031186388	0.968730939	0.968811034
rs12511407	HHIP-AS1	ENSG00000248890.1	Skin_Sun_Exposed_Lower_leg	T2D	3.20E-07	0.000756012	7.50E-05	0.176319106	0.822849575	0.823534195
rs12511407	HHIP	ENSG00000164161.9	Nerve_Tibial	T2D	4.21E-07	0.000994182	1.19E-05	0.027194147	0.971799326	0.972778453
rs12511407	OTUD4	ENSG00000164164.15	Cells_Cultured_fibroblasts	T2D	2.02E-05	0.047644977	4.42E-05	0.103577777	0.848712871	0.89123302
rs12586772	ENSG00000270000	ENSG00000270000.1	Skin_Sun_Exposed_Lower_leg	T2D	2.23E-19	5.00E-17	7.87E-05	0.01666955	0.98325178	0.983329138
rs12586772	ISCA2	ENSG00000165898.13	Whole_Blood	T2D	1.66E-29	3.73E-27	5.15E-05	0.010562309	0.989386211	0.989437147
rs12586772	NPC2	ENSG00000119655.10	Esophagus_Muscularis	T2D	4.26E-08	9.56E-06	0.000234971	0.051777517	0.947977906	0.948209816
rs12586772	NPC2	ENSG00000119655.10	Skin_Not_Sun_Exposed_Suprapubic	T2D	1.59E-07	3.56E-05	0.000109906	0.02368575	0.976168594	0.9763108
rs12586772	NPC2	ENSG00000119655.10	Skin_Sun_Exposed_Lower_leg	T2D	3.60E-13	8.08E-11	9.10E-05	0.019435743	0.980473272	0.980562488
rs12586772	NPC2	ENSG00000119655.10	Thyroid	T2D	2.71E-20	6.07E-18	8.76E-05	0.01866523	0.981247215	0.981333135
rs1260326	NRBP1	ENSG00000115216.13	Esophagus_Gastroesophageal_Junction	T2D	6.58E-52	0.024649035	3.16E-52	0.010894956	0.964456009	0.988829707
rs1260326	NRBP1	ENSG00000115216.13	Small_Intestine_Terminal_Ileum	T2D	2.31E-52	0.008670216	5.22E-51	0.194678817	0.796650967	0.803618513
rs1260326	PPM1G	ENSG00000115241.10	Pancreas	T2D	5.85E-53	0.002194079	1.25E-51	0.046076064	0.951729857	0.953822619
rs12629058	ABHD6	ENSG00000163686.14	Colon_Sigmoid	T2D	0.004811145	0.042169234	0.018976492	0.165558677	0.768484453	0.822750501
rs12629058	ENSG00000273493	ENSG00000273493.1	Pituitary	T2D	0.003273681	0.028693507	0.014165538	0.123329062	0.830538212	0.870706266
rs12629058	PDHB	ENSG00000168291.12	Brain_Anterior_cingulate_cortex_BA24	T2D	0.000470486	0.004123423	0.020436311	0.178310665	0.796659115	0.817111598
rs12629058	PDHB	ENSG00000168291.12	Brain_Cortex	T2D	2.00E-11	1.75E-10	0.00960407	0.083271643	0.907124287	0.915920855
rs12629058	PDHB	ENSG00000168291.12	Brain_Frontal_Cortex_BA9	T2D	2.12E-05	0.000185481	0.021002704	0.183289547	0.795501106	0.812738764
rs12629058	PDHB	ENSG00000168291.12	Brain_Hippocampus	T2D	0.000766941	0.006722156	0.020938759	0.182737147	0.788834997	0.811916029
rs12629058	PDHB	ENSG00000168291.12	Brain_Hypothalamus	T2D	0.001558262	0.013657851	0.018191249	0.158634704	0.807957935	0.835882566
rs12629058	PXK	ENSG00000168297.15	Skin_Not_Sun_Exposed_Suprapubic	T2D	6.65E-11	5.83E-10	0.013898882	0.120957243	0.865143875	0.877337891
rs12669521	ENSG00000273341	ENSG00000273341.1	Skin_Sun_Exposed_Lower_leg	T2D	0.000305913	0.032616792	0.00010964	0.010733718	0.956233937	0.98889961
rs12669521	GSAP	ENSG00000186088.15	Colon_Transverse	T2D	3.14E-11	3.34E-09	0.000274963	0.028345564	0.971379469	0.971646639
rs12746673	DDI2	ENSG00000197312.11	Brain_Cerebellar_Hemisphere	T2D	6.10E-08	0.000133443	5.28E-05	0.114520897	0.885292829	0.885457767
rs12746673	DDI2	ENSG00000197312.11	Brain_Cerebellum	T2D	2.70E-11	5.89E-08	2.67E-05	0.057525062	0.942448145	0.942473397
rs12746673	DDI2	ENSG00000197312.11	Colon_Sigmoid	T2D	2.28E-05	0.049848502	4.13E-05	0.089466982	0.860620419	0.905832893
rs12746673	DDI2	ENSG00000197312.11	Nerve_Tibial	T2D	3.34E-07	0.000730289	3.95E-05	0.085496418	0.913733447	0.914437687
rs12746673	FBLIM1	ENSG00000162458.12	Muscle_Skeletal	T2D	1.32E-05	0.02891355	4.15E-05	0.089962223	0.881069467	0.907353978
rs12746673	PLEKHM2	ENSG00000116786.11	Nerve_Tibial	T2D	4.12E-06	0.009018005	3.31E-05	0.071409961	0.919534837	0.927937499
rs12746673	PLEKHM2	ENSG00000116786.11	Stomach	T2D	9.66E-07	0.002112475	2.23E-05	0.047907377	0.949956843	0.951990085
rs12789028	BRMS1	ENSG00000174744.13	Breast_Mammary_Tissue	T2D	7.16E-15	0.082271141	3.00E-15	0.033582114	0.884146746	0.963407369
rs12789028	CTSW	ENSG00000172543.7	Vagina	T2D	9.74E-15	0.111817208	1.41E-14	0.161196993	0.726985799	0.818509214
rs12789028	EHBP1L1	ENSG00000173442.12	Whole_Blood	T2D	1.82E-18	2.09E-05	3.03E-15	0.033888643	0.966090474	0.966110649
rs12789028	ENSG00000173727	ENSG00000173727.12	Uterus	T2D	5.19E-15	0.059577951	5.94E-15	0.067367234	0.873054815	0.928364893
rs12789028	ENSG00000260233	ENSG00000260233.3	Brain_Cerebellum	T2D	1.21E-14	0.138770563	4.38E-15	0.049448344	0.811781092	0.942584006
rs12789028	KCNK7	ENSG00000173338.12	Brain_Hypothalamus	T2D	1.37E-14	0.157319452	1.41E-14	0.161811722	0.680868826	0.807979759
rs12789028	LTBP3	ENSG00000168056.15	Artery_Tibial	T2D	3.11E-15	0.035675339	1.92E-15	0.021078198	0.943246463	0.97814201
rs12789028	LTBP3	ENSG00000168056.15	Breast_Mammary_Tissue	T2D	7.86E-21	9.02E-08	1.69E-15	0.018432905	0.981567005	0.981567093
rs12789028	LTBP3	ENSG00000168056.15	Colon_Sigmoid	T2D	9.57E-16	0.010991688	2.16E-15	0.023800595	0.965207717	0.975934889
rs12789028	LTBP3	ENSG00000168056.15	Nerve_Tibial	T2D	3.89E-28	4.47E-15	1.20E-15	0.012793975	0.987206025	0.987206025
rs12789028	LTBP3	ENSG00000168056.15	Skin_Not_Sun_Exposed_Suprapubic	T2D	1.75E-18	2.01E-05	1.29E-15	0.013793464	0.986186454	0.986206259
rs12789028	LTBP3	ENSG00000168056.15	Whole_Blood	T2D	3.88E-22	4.46E-09	3.41E-15	0.038246777	0.961753218	0.961753222
rs12856169	HMGB1	ENSG00000189403.14	Brain_Frontal_Cortex_BA9	T2D	0.000268307	0.076803729	0.000619239	0.176512899	0.745795826	0.808618423
rs12892257	ARID4A	ENSG00000032219.18	Nerve_Tibial	T2D	3.11E-06	0.000476736	0.000674698	0.102601873	0.896243585	0.897279532
rs12892257	ARID4A	ENSG00000032219.18	Pituitary	T2D	0.00032843	0.050380882	0.000762194	0.116087444	0.832441051	0.877613119
rs12892257	ARID4A	ENSG00000032219.18	Skin_Not_Sun_Exposed_Suprapubic	T2D	1.92E-06	0.000294553	0.000707412	0.107625146	0.891370968	0.892266702
rs12892257	LINC00216	ENSG00000279636.2	Cells_Cultured_fibroblasts	T2D	8.34E-08	1.28E-05	0.000937754	0.142994649	0.856054724	0.856869287
rs12892257	LINC00216	ENSG00000279636.2	Nerve_Tibial	T2D	1.13E-09	1.74E-07	0.000798765	0.121652452	0.877548608	0.878250278
rs12892257	LINC00216	ENSG00000279636.2	Skin_Sun_Exposed_Lower_leg	T2D	3.58E-05	0.005490128	0.000458563	0.069418616	0.924596903	0.930163448
rs12892257	PSMA3-AS1	ENSG00000257621.7	Pancreas	T2D	1.69E-05	0.002595192	0.000543874	0.082515593	0.914328423	0.917223165
rs12892257	PSMA3-AS1	ENSG00000257621.7	Whole_Blood	T2D	6.95E-10	1.07E-07	0.000565966	0.085905227	0.9135287	0.914046117
rs12910361	ENSG00000269951	ENSG00000269951.1	Breast_Mammary_Tissue	T2D	3.21E-60	0.006437132	5.92E-59	0.117945673	0.875617196	0.881290177
rs12910361	ENSG00000269951	ENSG00000269951.1	Thyroid	T2D	1.35E-59	0.027165812	4.90E-59	0.097551388	0.875282801	0.899724548
rs12910361	HMG20A	ENSG00000140382.14	Muscle_Skeletal	T2D	1.34E-60	0.002690089	2.41E-59	0.047333215	0.949976696	0.952539111
rs12910361	HMG20A	ENSG00000140382.14	Pituitary	T2D	3.44E-64	6.90E-07	1.05E-59	0.020087689	0.979911622	0.979912297
rs12910361	HMG20A	ENSG00000140382.14	Testis	T2D	2.68E-61	0.000537062	3.67E-59	0.072832417	0.926630521	0.927128446
rs12910361	LINGO1	ENSG00000169783.12	Brain_Nucleus_accumbens_basal_ganglia	T2D	3.61E-61	0.00072541	5.90E-59	0.117558219	0.881716371	0.882356441
rs12910361	LOC101929457	ENSG00000259362.2	Brain_Hypothalamus	T2D	9.47E-60	0.019000975	9.77E-59	0.195355013	0.785644012	0.800861155
rs12910361	PSTPIP1	ENSG00000140368.12	Testis	T2D	1.64E-60	0.003290064	2.53E-59	0.049815311	0.946894625	0.950020252
rs12910361	TSPAN3	ENSG00000140391.14	Breast_Mammary_Tissue	T2D	4.91E-61	0.000985318	6.30E-59	0.12562975	0.873384933	0.874246343
rs12932337	RPL13	ENSG00000167526.13	Adrenal_Gland	T2D	1.45E-06	0.036145728	4.35E-06	0.107357942	0.856490529	0.888615332
rs12932337	RPL13	ENSG00000167526.13	Artery_Aorta	T2D	2.95E-15	7.34E-11	3.94E-06	0.097106539	0.902889522	0.902893078
rs12932337	RPL13	ENSG00000167526.13	Artery_Coronary	T2D	1.08E-07	0.002699451	5.78E-06	0.14297579	0.854318872	0.856636363
rs12932337	RPL13	ENSG00000167526.13	Brain_Caudate_basal_ganglia	T2D	6.65E-10	1.66E-05	2.25E-06	0.055102175	0.944879015	0.944896789
rs12932337	RPL13	ENSG00000167526.13	Brain_Hippocampus	T2D	9.88E-08	0.002459914	2.87E-06	0.070473135	0.927063983	0.929352869
rs12932337	RPL13	ENSG00000167526.13	Brain_Substantia_nigra	T2D	4.49E-07	0.011185221	2.89E-06	0.070907918	0.917903525	0.928289748
rs12932337	RPL13	ENSG00000167526.13	Colon_Sigmoid	T2D	2.89E-12	7.18E-08	2.45E-06	0.059934477	0.940063005	0.940065372
rs12932337	RPL13	ENSG00000167526.13	Colon_Transverse	T2D	2.35E-13	5.86E-09	5.86E-06	0.144995327	0.854998806	0.855003822
rs12932337	RPL13	ENSG00000167526.13	Esophagus_Gastroesophageal_Junction	T2D	3.50E-13	8.72E-09	1.02E-06	0.024473002	0.975525967	0.975526973
rs12932337	RPL13	ENSG00000167526.13	Esophagus_Mucosa	T2D	3.37E-19	8.39E-15	2.69E-06	0.065941021	0.934056292	0.934058802
rs12932337	RPL13	ENSG00000167526.13	Esophagus_Muscularis	T2D	3.40E-24	8.46E-20	5.55E-06	0.137157102	0.862837352	0.862842138
rs12932337	RPL13	ENSG00000167526.13	Heart_Atrial_Appendage	T2D	2.05E-15	5.10E-11	1.37E-06	0.033059769	0.966938864	0.966940186
rs12932337	RPL13	ENSG00000167526.13	Heart_Left_Ventricle	T2D	1.98E-12	4.92E-08	2.91E-06	0.071603496	0.92839354	0.928396292
rs12932337	RPL13	ENSG00000167526.13	Lung	T2D	2.64E-13	6.56E-09	2.41E-06	0.05895569	0.941041896	0.941044168
rs12932337	RPL13	ENSG00000167526.13	Minor_Salivary_Gland	T2D	1.29E-06	0.032056082	2.39E-06	0.058593966	0.909346273	0.939465306
rs12932337	RPL13	ENSG00000167526.13	Nerve_Tibial	T2D	2.40E-25	5.98E-21	4.56E-06	0.112487528	0.887507916	0.88751196
rs12932337	RPL13	ENSG00000167526.13	Pancreas	T2D	2.77E-10	6.89E-06	1.10E-06	0.026358218	0.973633789	0.973641571
rs12932337	RPL13	ENSG00000167526.13	Prostate	T2D	3.44E-07	0.008561572	3.23E-06	0.079529037	0.911905815	0.919783901
rs12932337	RPL13	ENSG00000167526.13	Skin_Not_Sun_Exposed_Suprapubic	T2D	2.13E-23	5.30E-19	6.82E-06	0.168860036	0.831133145	0.831138812
rs12932337	RPL13	ENSG00000167526.13	Spleen	T2D	7.87E-07	0.019589351	2.02E-06	0.049391719	0.931016121	0.949621252
rs12932337	RPL13	ENSG00000167526.13	Stomach	T2D	5.36E-07	0.013326577	5.48E-06	0.135490648	0.85117676	0.862678501
rs12932337	RPL13	ENSG00000167526.13	Testis	T2D	8.53E-21	2.12E-16	5.31E-06	0.131395869	0.868598816	0.868603433
rs12932337	RPL13	ENSG00000167526.13	Thyroid	T2D	2.82E-23	7.02E-19	4.88E-06	0.120571813	0.879423307	0.879427599
rs12932337	RPL13	ENSG00000167526.13	Vagina	T2D	2.83E-06	0.070549188	5.16E-06	0.127713593	0.80172922	0.862591231
rs12932337	RPL13	ENSG00000167526.13	Whole_Blood	T2D	1.96E-16	4.88E-12	5.98E-06	0.147862834	0.85213119	0.852136283
rs12992995	ENSG00000280414	ENSG00000280414.1	Testis	T2D	0.002255174	0.15652445	0.001641011	0.113170909	0.726408456	0.865205228
rs13094957	UBE2E2	ENSG00000182247.9	Esophagus_Mucosa	T2D	2.65E-37	0.022894294	2.90E-37	0.024062278	0.953043427	0.975373925
rs13094957	UBE2E2	ENSG00000182247.9	Thyroid	T2D	1.24E-40	1.07E-05	1.58E-37	0.01262816	0.98736112	0.987371705
rs13099581	ENSG00000206120	ENSG00000206120.11	Artery_Aorta	T2D	2.07E-06	0.018495566	2.31E-06	0.019689707	0.961810342	0.979939169
rs13237518	TMEM106B	ENSG00000106460.18	Adrenal_Gland	T2D	4.17E-11	0.000327395	1.37E-08	0.106509858	0.893162733	0.893455258
rs13237518	TMEM106B	ENSG00000106460.18	Artery_Tibial	T2D	3.34E-11	0.000262565	2.42E-08	0.189270001	0.81046741	0.810680286
rs13237518	TMEM106B	ENSG00000106460.18	Brain_Cerebellum	T2D	8.54E-10	0.00670595	1.85E-08	0.144679221	0.84861481	0.854344014
rs13237518	TMEM106B	ENSG00000106460.18	Brain_Cortex	T2D	5.61E-09	0.043996848	1.87E-08	0.145643762	0.810359366	0.847653467
rs13237518	TMEM106B	ENSG00000106460.18	Colon_Transverse	T2D	6.20E-10	0.004867272	1.71E-08	0.133232944	0.861899766	0.866115401
rs13237518	TMEM106B	ENSG00000106460.18	Esophagus_Gastroesophageal_Junction	T2D	4.18E-09	0.032791799	1.55E-08	0.121002954	0.846205228	0.874894613
rs13237518	TMEM106B	ENSG00000106460.18	Esophagus_Muscularis	T2D	5.07E-11	0.000397649	1.20E-08	0.093166699	0.90643564	0.906796237
rs13237518	TMEM106B	ENSG00000106460.18	Heart_Left_Ventricle	T2D	5.20E-17	4.08E-10	1.46E-08	0.113882555	0.88611743	0.886117443
rs13237518	TMEM106B	ENSG00000106460.18	Pancreas	T2D	9.75E-11	0.000765325	1.49E-08	0.116072101	0.883162559	0.883838996
rs13237518	TMEM106B	ENSG00000106460.18	Stomach	T2D	2.36E-11	0.000185084	1.43E-08	0.11111273	0.888702172	0.888866699
rs13237518	TMEM106B	ENSG00000106460.18	Whole_Blood	T2D	4.94E-31	3.88E-24	1.58E-08	0.122846598	0.877153386	0.8771534
rs13238568	GTF2IRD2	ENSG00000196275.13	Spleen	T2D	7.47E-15	1.73E-12	0.000101441	0.022563118	0.97733544	0.977434593
rs13238568	NCF1	ENSG00000158517.13	Esophagus_Mucosa	T2D	0.000165925	0.038504625	0.000146506	0.033069988	0.928112956	0.965594492
rs13238568	RCC1L	ENSG00000274523.4	Testis	T2D	0.000199994	0.046410644	0.00022676	0.051720459	0.901442143	0.945738052
rs13268508	MROH1	ENSG00000179832.17	Brain_Cerebellar_Hemisphere	T2D	1.03E-15	0.00902154	1.70E-14	0.147796465	0.843181995	0.850858045
rs13268508	MROH1	ENSG00000179832.17	Cells_Cultured_fibroblasts	T2D	4.41E-15	0.038414528	5.58E-15	0.047718875	0.913866597	0.950374796
rs13268508	SCX	ENSG00000260428.2	Adipose_Subcutaneous	T2D	1.68E-17	0.00014628	1.22E-14	0.105573149	0.894280571	0.894411405
rs13268508	SCX	ENSG00000260428.2	Adrenal_Gland	T2D	4.27E-15	0.037218973	1.74E-15	0.014258704	0.948522324	0.985190086
rs13268508	SCX	ENSG00000260428.2	Skin_Not_Sun_Exposed_Suprapubic	T2D	1.80E-16	0.001573966	5.81E-15	0.049730743	0.948695291	0.950190859
rs1327123	COLGALT2	ENSG00000198756.10	Cells_Cultured_fibroblasts	T2D	2.00E-10	2.23E-07	6.43E-05	0.070759025	0.929176447	0.929236409
rs1327123	TSEN15	ENSG00000198860.11	Adrenal_Gland	T2D	5.66E-07	0.000630515	7.19E-05	0.079225733	0.920071296	0.920718534
rs1327123	TSEN15	ENSG00000198860.11	Brain_Amygdala	T2D	7.12E-05	0.079410223	2.87E-05	0.031157487	0.889332313	0.966151187
rs1327123	TSEN15	ENSG00000198860.11	Brain_Anterior_cingulate_cortex_BA24	T2D	2.67E-05	0.02972526	5.33E-05	0.058537092	0.911657659	0.939664596
rs1327123	TSEN15	ENSG00000198860.11	Brain_Caudate_basal_ganglia	T2D	1.13E-06	0.001256873	3.44E-05	0.03738709	0.961320512	0.962564529
rs1327123	TSEN15	ENSG00000198860.11	Brain_Cerebellar_Hemisphere	T2D	4.18E-09	4.66E-06	2.84E-05	0.030662851	0.969304116	0.969336136
rs1327123	TSEN15	ENSG00000198860.11	Brain_Cerebellum	T2D	5.45E-08	6.07E-05	4.46E-05	0.048742397	0.951152238	0.951252467
rs1327123	TSEN15	ENSG00000198860.11	Brain_Frontal_Cortex_BA9	T2D	6.20E-06	0.006910757	2.79E-05	0.030148178	0.962906959	0.969640983
rs1327123	TSEN15	ENSG00000198860.11	Brain_Hippocampus	T2D	2.16E-05	0.024044498	2.18E-05	0.023304988	0.952607187	0.97611979
rs1327123	TSEN15	ENSG00000198860.11	Brain_Hypothalamus	T2D	9.25E-06	0.010310175	9.88E-05	0.109255221	0.880326566	0.889594552
rs1327123	TSEN15	ENSG00000198860.11	Brain_Nucleus_accumbens_basal_ganglia	T2D	4.38E-07	0.000487974	2.25E-05	0.024113814	0.97537527	0.97587386
rs1327123	TSEN15	ENSG00000198860.11	Esophagus_Gastroesophageal_Junction	T2D	1.03E-05	0.01143088	3.45E-05	0.037475035	0.951049364	0.962089924
rs1327123	TSEN15	ENSG00000198860.11	Esophagus_Muscularis	T2D	4.85E-10	5.41E-07	2.87E-05	0.030992657	0.968978132	0.969006437
rs1327123	TSEN15	ENSG00000198860.11	Nerve_Tibial	T2D	8.87E-06	0.009892787	4.44E-05	0.048590431	0.941463478	0.95092143
rs13365225	ENSG00000254038	ENSG00000254038.1	Adipose_Subcutaneous	T2D	7.77E-14	7.76E-08	1.36E-08	0.012570965	0.987428944	0.987429034
rs13365225	LOC102723701	ENSG00000183154.1	Adipose_Subcutaneous	T2D	3.75E-08	0.037444636	2.67E-08	0.025767796	0.936787503	0.973229802
rs13365225	ZNF703	ENSG00000183779.6	Adipose_Subcutaneous	T2D	3.01E-19	3.01E-13	1.14E-08	0.010431738	0.98956825	0.989568261
rs13365225	ZNF703	ENSG00000183779.6	Adipose_Visceral_Omentum	T2D	3.34E-08	0.033375584	1.52E-07	0.151400999	0.815223231	0.843371401
rs13365225	ZNF703	ENSG00000183779.6	Nerve_Tibial	T2D	6.29E-09	0.006282539	1.83E-08	0.017261698	0.976455739	0.982629169
rs13406280	GALNT3	ENSG00000115339.13	Stomach	T2D	2.35E-10	7.94E-05	8.00E-08	0.026058053	0.973862504	0.973939876
rs13406280	GALNT3	ENSG00000115339.13	Uterus	T2D	3.35E-09	0.001133562	3.10E-07	0.10390363	0.894962495	0.895978423
rs13406280	SLC38A11	ENSG00000169507.9	Brain_Substantia_nigra	T2D	1.27E-07	0.042819691	1.87E-07	0.062309787	0.894870209	0.934902749
rs13415288	SPHKAP	ENSG00000153820.12	Artery_Tibial	T2D	5.58E-10	1.13E-05	8.93E-06	0.17959593	0.820383864	0.820400441
rs13415288	SPHKAP	ENSG00000153820.12	Thyroid	T2D	1.24E-06	0.024982568	5.31E-06	0.106466096	0.86854479	0.890805223
rs13434089	ENSG00000243410	ENSG00000243410.1	Cells_Cultured_fibroblasts	T2D	1.66E-25	0.110200804	7.42E-26	0.048388485	0.841410711	0.945618646
rs13434089	SCAANT1	ENSG00000280620.1	Liver	T2D	2.36E-26	0.015684125	1.41E-25	0.092619208	0.891696667	0.905904994
rs13434089	SCAANT1	ENSG00000280620.1	Lung	T2D	2.80E-26	0.018571198	2.68E-26	0.016825983	0.964602819	0.982855625
rs13434089	THOC7	ENSG00000163634.11	Brain_Hypothalamus	T2D	1.29E-25	0.085791946	2.30E-25	0.151584521	0.762623534	0.834190347
rs138771	ENSG00000273176	ENSG00000273176.1	Testis	T2D	4.99E-18	5.15E-15	0.000117888	0.120858261	0.87902385	0.879127489
rs138771	HMGXB4	ENSG00000100281.13	Adipose_Subcutaneous	T2D	1.63E-05	0.016783846	0.000119692	0.122739494	0.860340715	0.875148037
rs138771	HMGXB4	ENSG00000100281.13	Artery_Aorta	T2D	4.35E-08	4.49E-05	0.00010042	0.102802001	0.897052661	0.897183056
rs138771	HMGXB4	ENSG00000100281.13	Nerve_Tibial	T2D	4.02E-12	4.15E-09	9.67E-05	0.098980211	0.900923061	0.901010214
rs138771	TOM1	ENSG00000100284.20	Adipose_Subcutaneous	T2D	1.98E-18	2.04E-15	8.94E-05	0.09137244	0.908538197	0.908619394
rs138771	TOM1	ENSG00000100284.20	Artery_Coronary	T2D	3.24E-06	0.003343431	0.000126811	0.130084969	0.866441551	0.869461608
rs138771	TOM1	ENSG00000100284.20	Artery_Tibial	T2D	7.22E-08	7.46E-05	0.000105552	0.108106868	0.891712947	0.891873649
rs138771	TOM1	ENSG00000100284.20	Esophagus_Mucosa	T2D	1.17E-05	0.012106632	0.000120557	0.123628476	0.864132612	0.874839698
rs138771	TOM1	ENSG00000100284.20	Lung	T2D	1.14E-07	0.000118047	0.000117651	0.120612734	0.879151454	0.879358818
rs138771	TOM1	ENSG00000100284.20	Muscle_Skeletal	T2D	1.49E-56	1.54E-53	0.000100968	0.103367827	0.896531205	0.896621735
rs138771	TOM1	ENSG00000100284.20	Nerve_Tibial	T2D	1.59E-14	1.64E-11	0.00010958	0.11226968	0.887620741	0.887718017
rs1408579	BLOC1S2	ENSG00000196072.11	Uterus	T2D	2.96E-06	0.021961013	2.99E-06	0.021262478	0.956770562	0.978259959
rs1408579	BLOC1S2	ENSG00000196072.11	Whole_Blood	T2D	4.25E-12	3.16E-08	1.93E-05	0.142415998	0.857564683	0.85758125
rs1408579	CWF19L1	ENSG00000095485.16	Adipose_Visceral_Omentum	T2D	3.89E-45	2.89E-41	2.68E-05	0.198003767	0.801969472	0.801990934
rs1408579	CWF19L1	ENSG00000095485.16	Artery_Coronary	T2D	9.60E-20	7.13E-16	2.61E-05	0.192839396	0.807134537	0.807155577
rs1408579	CWF19L1	ENSG00000095485.16	Brain_Amygdala	T2D	1.30E-08	9.65E-05	2.18E-05	0.161151562	0.838730092	0.838829364
rs1408579	CWF19L1	ENSG00000095485.16	Brain_Caudate_basal_ganglia	T2D	4.13E-20	3.07E-16	2.67E-05	0.197411721	0.802561597	0.802583012
rs1408579	CWF19L1	ENSG00000095485.16	Brain_Cerebellar_Hemisphere	T2D	8.87E-15	6.59E-11	2.04E-05	0.15079092	0.849188667	0.849206002
rs1408579	CWF19L1	ENSG00000095485.16	Brain_Frontal_Cortex_BA9	T2D	5.54E-23	4.12E-19	2.40E-05	0.177488035	0.822487962	0.822507705
rs1408579	CWF19L1	ENSG00000095485.16	Brain_Nucleus_accumbens_basal_ganglia	T2D	3.43E-23	2.55E-19	2.21E-05	0.163406725	0.836571166	0.836589662
rs1408579	CWF19L1	ENSG00000095485.16	Brain_Spinal_cord_cervical_c-1	T2D	2.54E-11	1.89E-07	1.75E-05	0.129002047	0.870980281	0.870995673
rs1408579	CWF19L1	ENSG00000095485.16	Breast_Mammary_Tissue	T2D	8.96E-34	6.66E-30	2.68E-05	0.198035715	0.801937519	0.801958984
rs1408579	CWF19L1	ENSG00000095485.16	Cells_Cultured_fibroblasts	T2D	3.54E-54	2.63E-50	2.54E-05	0.187747797	0.81222682	0.812247437
rs1408579	CWF19L1	ENSG00000095485.16	Colon_Transverse	T2D	3.96E-38	2.94E-34	2.56E-05	0.189633429	0.810340935	0.810361709
rs1408579	CWF19L1	ENSG00000095485.16	Esophagus_Mucosa	T2D	9.00E-78	6.69E-74	2.36E-05	0.174387408	0.825589006	0.825608478
rs1408579	CWF19L1	ENSG00000095485.16	Liver	T2D	1.58E-16	1.18E-12	1.27E-05	0.093359004	0.906628306	0.906639811
rs1408579	CWF19L1	ENSG00000095485.16	Lung	T2D	6.56E-53	4.87E-49	2.14E-05	0.158435009	0.84154355	0.841561594
rs1408579	CWF19L1	ENSG00000095485.16	Minor_Salivary_Gland	T2D	5.49E-07	0.004078935	2.52E-05	0.186306127	0.809589201	0.812925996
rs1408579	CWF19L1	ENSG00000095485.16	Muscle_Skeletal	T2D	6.42E-77	4.77E-73	2.34E-05	0.172904059	0.827072555	0.827091898
rs1408579	CWF19L1	ENSG00000095485.16	Ovary	T2D	1.40E-07	0.001039855	9.98E-06	0.073214683	0.925735342	0.926708363
rs1408579	CWF19L1	ENSG00000095485.16	Pancreas	T2D	4.59E-28	3.41E-24	2.64E-05	0.195474884	0.804498694	0.804519951
rs1408579	CWF19L1	ENSG00000095485.16	Prostate	T2D	8.02E-17	5.95E-13	2.65E-05	0.196255796	0.803717677	0.803738998
rs1408579	CWF19L1	ENSG00000095485.16	Skin_Sun_Exposed_Lower_leg	T2D	4.48E-70	3.33E-66	2.28E-05	0.168194547	0.8317827	0.831801626
rs1408579	CWF19L1	ENSG00000095485.16	Small_Intestine_Terminal_Ileum	T2D	2.78E-13	2.06E-09	1.88E-05	0.138984717	0.860996456	0.861012667
rs1408579	CWF19L1	ENSG00000095485.16	Stomach	T2D	2.11E-33	1.57E-29	2.66E-05	0.196816699	0.803156699	0.803178065
rs1408579	CWF19L1	ENSG00000095485.16	Thyroid	T2D	1.98E-74	1.47E-70	2.35E-05	0.173722115	0.826254389	0.826273803
rs1408579	CWF19L1	ENSG00000095485.16	Uterus	T2D	6.12E-07	0.004548985	7.27E-06	0.053049525	0.94239361	0.946707629
rs1408579	CWF19L1	ENSG00000095485.16	Vagina	T2D	1.91E-08	0.000141573	1.82E-05	0.134480392	0.865359796	0.865498113
rs1408579	CWF19L1	ENSG00000095485.16	Whole_Blood	T2D	1.51E-28	1.12E-24	2.27E-05	0.167783231	0.832194071	0.83221296
rs1408579	ENSG00000230224	ENSG00000230224.1	Adipose_Visceral_Omentum	T2D	6.11E-12	4.54E-08	2.46E-05	0.182062831	0.817912506	0.817932679
rs1408579	ENSG00000230224	ENSG00000230224.1	Artery_Aorta	T2D	2.28E-11	1.69E-07	1.76E-05	0.129586782	0.870395488	0.870410921
rs1408579	ENSG00000230224	ENSG00000230224.1	Artery_Coronary	T2D	1.41E-06	0.01048236	1.57E-05	0.115815613	0.873684908	0.88295548
rs1408579	ENSG00000230224	ENSG00000230224.1	Brain_Nucleus_accumbens_basal_ganglia	T2D	3.95E-06	0.029307748	2.81E-06	0.019900488	0.950785012	0.979498522
rs1408579	ENSG00000230224	ENSG00000230224.1	Breast_Mammary_Tissue	T2D	2.33E-06	0.017329479	1.63E-05	0.119861456	0.862790481	0.87802247
rs1408579	ENSG00000230224	ENSG00000230224.1	Colon_Transverse	T2D	9.13E-09	6.78E-05	3.39E-06	0.024218786	0.975710006	0.975779489
rs1408579	ENSG00000230224	ENSG00000230224.1	Esophagus_Mucosa	T2D	9.61E-09	7.14E-05	2.51E-05	0.18585611	0.814047371	0.81412595
rs1408579	ENSG00000230224	ENSG00000230224.1	Pituitary	T2D	3.63E-06	0.02695131	2.16E-05	0.159421402	0.813602091	0.836158733
rs1408579	ENSG00000230224	ENSG00000230224.1	Stomach	T2D	6.56E-07	0.00487089	9.99E-06	0.073281568	0.921836898	0.926358951
rs1408579	ERLIN1	ENSG00000107566.13	Testis	T2D	2.91E-07	0.002160142	8.07E-06	0.058974711	0.938856791	0.940897125
rs142385484	FCGRT	ENSG00000104870.12	Breast_Mammary_Tissue	T2D	3.80E-05	0.001209378	0.0002757	0.007781085	0.990695826	0.992207046
rs1431819	COL27A1	ENSG00000196739.14	Artery_Aorta	T2D	2.28E-11	5.23E-08	1.56E-06	0.00258282	0.997415566	0.997417176
rs1431819	COL27A1	ENSG00000196739.14	Cells_Cultured_fibroblasts	T2D	3.15E-31	7.23E-28	5.35E-05	0.121865051	0.878081426	0.878128426
rs1431819	COL27A1	ENSG00000196739.14	Nerve_Tibial	T2D	1.85E-08	4.24E-05	2.00E-05	0.044800976	0.955136671	0.95519623
rs145904381	PRUNE1	ENSG00000143363.15	Lung	T2D	2.98E-07	0.58825129	2.59E-08	0.050639856	0.36110853	0.877012619
rs145904381	PRUNE1	ENSG00000143363.15	Whole_Blood	T2D	1.41E-07	0.279009716	1.63E-08	0.031463511	0.689526615	0.956360691
rs149336329	MYO5C	ENSG00000128833.12	Brain_Cerebellar_Hemisphere	T2D	3.57E-12	0.431040754	6.90E-13	0.082902138	0.486057108	0.854291605
rs149336329	MYO5C	ENSG00000128833.12	Liver	T2D	1.04E-14	0.001261635	3.81E-13	0.045067227	0.953671138	0.954875843
rs149336329	MYO5C	ENSG00000128833.12	Lung	T2D	4.72E-13	0.057081352	1.89E-13	0.021929837	0.920988812	0.9767426
rs149336329	MYO5C	ENSG00000128833.12	Muscle_Skeletal	T2D	7.47E-15	0.000902899	1.26E-12	0.150974204	0.848122898	0.848889359
rs149336329	MYO5C	ENSG00000128833.12	Pituitary	T2D	2.88E-15	0.000348231	8.49E-13	0.101709956	0.897941813	0.898254613
rs149336329	MYO5C	ENSG00000128833.12	Prostate	T2D	2.15E-13	0.026033857	2.60E-13	0.030508889	0.943457254	0.968675617
rs149336329	MYO5C	ENSG00000128833.12	Stomach	T2D	7.13E-14	0.008619595	8.52E-14	0.009317916	0.982062489	0.990601069
rs152839	EMB	ENSG00000170571.11	Adipose_Subcutaneous	T2D	2.53E-07	0.057713848	2.31E-07	0.051670647	0.890615022	0.945164563
rs152839	EMB	ENSG00000170571.11	Esophagus_Muscularis	T2D	1.37E-08	0.003127096	6.42E-08	0.013661523	0.983211303	0.986295621
rs152839	EMB	ENSG00000170571.11	Heart_Left_Ventricle	T2D	2.98E-14	6.80E-09	7.35E-08	0.015781307	0.984218612	0.984218691
rs152839	EMB	ENSG00000170571.11	Skin_Not_Sun_Exposed_Suprapubic	T2D	2.41E-07	0.054843334	2.20E-07	0.049158803	0.895997403	0.9479887
rs152839	EMB	ENSG00000170571.11	Thyroid	T2D	4.70E-15	1.07E-09	4.60E-08	0.009507358	0.990492595	0.990492641
rs152839	EMB	ENSG00000170571.11	Whole_Blood	T2D	8.38E-10	0.000191147	2.53E-07	0.05668847	0.94312013	0.943300678
rs152839	PARP8	ENSG00000151883.17	Colon_Transverse	T2D	6.00E-09	0.00136741	2.62E-07	0.058723733	0.939908589	0.941195842
rs152839	PARP8	ENSG00000151883.17	Skin_Not_Sun_Exposed_Suprapubic	T2D	2.11E-13	4.81E-08	5.28E-08	0.011039333	0.988960566	0.988960666
rs1567353	DMRT2	ENSG00000173253.15	Breast_Mammary_Tissue	T2D	6.96E-09	0.00108669	1.16E-07	0.017067745	0.981845442	0.982913686
rs1570247	CA9	ENSG00000107159.12	Cells_Cultured_fibroblasts	T2D	4.13E-05	0.073556248	3.93E-05	0.06912426	0.857238956	0.92538104
rs1570247	CA9	ENSG00000107159.12	Esophagus_Muscularis	T2D	5.25E-06	0.009352267	7.82E-05	0.138580968	0.851983285	0.860098961
rs1570247	CREB3	ENSG00000107175.11	Colon_Transverse	T2D	1.24E-05	0.022094704	6.20E-06	0.010087154	0.967799543	0.989684742
rs1570247	CREB3	ENSG00000107175.11	Esophagus_Mucosa	T2D	1.23E-08	2.20E-05	3.57E-06	0.005365639	0.994608826	0.994634224
rs1570247	CREB3	ENSG00000107175.11	Heart_Atrial_Appendage	T2D	1.53E-08	2.72E-05	3.98E-06	0.006105024	0.993863729	0.993894785
rs1570247	CREB3	ENSG00000107175.11	Heart_Left_Ventricle	T2D	1.06E-12	1.88E-09	2.97E-06	0.004300348	0.995696678	0.995699639
rs1570247	CREB3	ENSG00000107175.11	Muscle_Skeletal	T2D	5.79E-13	1.03E-09	4.23E-06	0.006552967	0.993442798	0.993447005
rs1570247	CREB3	ENSG00000107175.11	Whole_Blood	T2D	3.30E-08	5.89E-05	4.44E-06	0.006924116	0.993012554	0.993075446
rs1570247	GBA2	ENSG00000070610.14	Adipose_Visceral_Omentum	T2D	6.66E-10	1.19E-06	3.89E-06	0.005938197	0.994056727	0.994061773
rs1570247	GBA2	ENSG00000070610.14	Artery_Aorta	T2D	3.20E-14	5.70E-11	3.84E-06	0.005846101	0.994150061	0.994153877
rs1570247	GBA2	ENSG00000070610.14	Artery_Tibial	T2D	1.01E-16	1.80E-13	3.95E-06	0.006037873	0.993958181	0.993962103
rs1570247	GBA2	ENSG00000070610.14	Cells_EBV-transformed_lymphocytes	T2D	2.49E-05	0.044433085	7.88E-06	0.013104059	0.942430045	0.986286142
rs1570247	GBA2	ENSG00000070610.14	Colon_Transverse	T2D	2.12E-11	3.78E-08	4.44E-06	0.006925949	0.99306957	0.99307402
rs1570247	GBA2	ENSG00000070610.14	Esophagus_Mucosa	T2D	1.74E-28	3.10E-25	3.93E-06	0.006012344	0.993983725	0.993987632
rs1570247	GBA2	ENSG00000070610.14	Heart_Atrial_Appendage	T2D	1.01E-30	1.79E-27	2.04E-06	0.002632167	0.997365797	0.997367828
rs1570247	GBA2	ENSG00000070610.14	Heart_Left_Ventricle	T2D	4.01E-40	7.14E-37	1.76E-06	0.00213029	0.997867955	0.997869706
rs1570247	GBA2	ENSG00000070610.14	Lung	T2D	3.26E-05	0.058053776	3.30E-05	0.057887833	0.883992844	0.938540163
rs1570247	GBA2	ENSG00000070610.14	Muscle_Skeletal	T2D	2.02E-41	3.60E-38	3.97E-06	0.006073493	0.993922541	0.993926483
rs1570247	GBA2	ENSG00000070610.14	Nerve_Tibial	T2D	5.55E-19	9.89E-16	3.14E-06	0.004609781	0.995387074	0.995390205
rs1570247	GBA2	ENSG00000070610.14	Ovary	T2D	2.29E-06	0.004078206	6.28E-06	0.010203286	0.985709941	0.989754844
rs1570247	GBA2	ENSG00000070610.14	Pancreas	T2D	2.13E-08	3.80E-05	2.67E-06	0.00376328	0.996196074	0.996236567
rs1570247	GBA2	ENSG00000070610.14	Pituitary	T2D	2.22E-10	3.95E-07	6.59E-06	0.010760364	0.989232648	0.989239561
rs1570247	GBA2	ENSG00000070610.14	Skin_Not_Sun_Exposed_Suprapubic	T2D	2.24E-07	0.000399021	3.38E-06	0.005030421	0.994566954	0.994967553
rs1570247	GBA2	ENSG00000070610.14	Skin_Sun_Exposed_Lower_leg	T2D	5.85E-10	1.04E-06	8.48E-06	0.014120036	0.985870445	0.98587983
rs1570247	GBA2	ENSG00000070610.14	Spleen	T2D	1.89E-07	0.000336298	4.09E-06	0.006294173	0.993365251	0.993703682
rs1570247	GBA2	ENSG00000070610.14	Stomach	T2D	1.22E-05	0.021757885	8.64E-06	0.014426751	0.963794521	0.985252058
rs1570247	GBA2	ENSG00000070610.14	Testis	T2D	3.61E-07	0.000642757	3.59E-06	0.005407743	0.993945547	0.994588758
rs1570247	GBA2	ENSG00000070610.14	Whole_Blood	T2D	1.93E-42	3.44E-39	2.28E-06	0.003061562	0.996936161	0.996938431
rs1570247	HINT2	ENSG00000137133.10	Skin_Sun_Exposed_Lower_leg	T2D	2.36E-08	4.21E-05	5.70E-05	0.100720899	0.899179938	0.899269112
rs1570247	NPR2	ENSG00000159899.14	Skin_Sun_Exposed_Lower_leg	T2D	4.27E-08	7.61E-05	1.78E-05	0.030738802	0.969167216	0.969258308
rs1570247	RGP1	ENSG00000107185.9	Adipose_Subcutaneous	T2D	1.07E-14	1.90E-11	3.84E-06	0.005857634	0.994138522	0.994142344
rs1570247	RGP1	ENSG00000107185.9	Adipose_Visceral_Omentum	T2D	1.72E-10	3.07E-07	2.49E-06	0.003443725	0.996553477	0.996556266
rs1570247	RGP1	ENSG00000107185.9	Artery_Aorta	T2D	3.43E-05	0.061127578	8.28E-05	0.146729268	0.792026086	0.843698076
rs1570247	RGP1	ENSG00000107185.9	Artery_Tibial	T2D	7.89E-12	1.41E-08	3.02E-06	0.004383311	0.995613657	0.995616676
rs1570247	RGP1	ENSG00000107185.9	Cells_Cultured_fibroblasts	T2D	1.85E-07	0.000329425	4.31E-05	0.075860803	0.923766505	0.924110914
rs1570247	RGP1	ENSG00000107185.9	Colon_Sigmoid	T2D	2.97E-08	5.30E-05	3.73E-06	0.005652711	0.994290519	0.994346968
rs1570247	RGP1	ENSG00000107185.9	Esophagus_Gastroesophageal_Junction	T2D	7.98E-06	0.014228335	9.67E-06	0.016267451	0.96948656	0.983497454
rs1570247	RGP1	ENSG00000107185.9	Esophagus_Mucosa	T2D	1.07E-09	1.91E-06	3.67E-06	0.00554569	0.994448733	0.994454279
rs1570247	RGP1	ENSG00000107185.9	Esophagus_Muscularis	T2D	1.18E-08	2.11E-05	3.81E-06	0.005787573	0.99418755	0.994212283
rs1570247	RGP1	ENSG00000107185.9	Heart_Atrial_Appendage	T2D	3.92E-10	6.99E-07	4.16E-06	0.006420676	0.993574465	0.993579293
rs1570247	RGP1	ENSG00000107185.9	Heart_Left_Ventricle	T2D	2.02E-13	3.60E-10	2.32E-06	0.003146262	0.996851413	0.996853731
rs1570247	RGP1	ENSG00000107185.9	Lung	T2D	4.93E-08	8.79E-05	4.69E-06	0.007368689	0.992538707	0.992630628
rs1570247	RGP1	ENSG00000107185.9	Nerve_Tibial	T2D	3.56E-08	6.35E-05	3.70E-06	0.005601078	0.994331705	0.994398545
rs1570247	RGP1	ENSG00000107185.9	Spleen	T2D	4.21E-09	7.50E-06	3.93E-06	0.006006006	0.993982565	0.993993926
rs1570247	RGP1	ENSG00000107185.9	Whole_Blood	T2D	2.46E-24	4.39E-21	3.06E-06	0.004457655	0.995539285	0.995542331
rs1570247	TLN1	ENSG00000137076.20	Artery_Tibial	T2D	2.57E-07	0.000458434	7.49E-06	0.012367978	0.987165837	0.987626253
rs1656794	ENSG00000266998	ENSG00000266998.1	Colon_Sigmoid	T2D	1.25E-12	8.93E-12	0.023896646	0.169587295	0.806516059	0.826260923
rs1656794	ENSG00000266998	ENSG00000266998.1	Esophagus_Mucosa	T2D	2.68E-11	1.91E-10	0.024272609	0.172271141	0.80345625	0.823443369
rs1656794	ENSG00000266998	ENSG00000266998.1	Esophagus_Muscularis	T2D	3.52E-28	2.51E-27	0.023034041	0.163429512	0.813536447	0.832717291
rs1656794	ENSG00000266998	ENSG00000266998.1	Ovary	T2D	0.001236766	0.00881863	0.017347177	0.122842513	0.849754914	0.873696445
rs1656794	ENSG00000266998	ENSG00000266998.1	Whole_Blood	T2D	0.000114662	0.000817591	0.003039766	0.020699564	0.975328418	0.979217889
rs1656794	SEPTIN9	ENSG00000184640.17	Heart_Atrial_Appendage	T2D	1.18E-10	8.42E-10	0.002133702	0.014230617	0.98363568	0.985738954
rs1656794	SEPTIN9	ENSG00000184640.17	Heart_Left_Ventricle	T2D	2.95E-07	2.10E-06	0.002727847	0.018471973	0.978797781	0.981477456
rs1656794	SEPTIN9	ENSG00000184640.17	Thyroid	T2D	6.23E-12	4.44E-11	0.002355916	0.015816914	0.98182717	0.984145735
rs1662185	ENSG00000236935	ENSG00000236935.1	Small_Intestine_Terminal_Ileum	T2D	0.00507247	0.112318232	0.00349299	0.076541695	0.802574613	0.91293337
rs1662185	ENSG00000257086	ENSG00000257086.1	Thyroid	T2D	0.003616646	0.080082389	0.001872267	0.040583241	0.873845458	0.955619021
rs1662185	FLRT1	ENSG00000126500.3	Cells_Cultured_fibroblasts	T2D	0.001406731	0.031148867	0.007190905	0.158424401	0.801829096	0.835018148
rs1662185	PLCB3	ENSG00000149782.11	Skin_Sun_Exposed_Lower_leg	T2D	0.002609614	0.057783971	0.001824177	0.039493956	0.898288281	0.957885792
rs1662185	PRDX5	ENSG00000126432.13	Adipose_Subcutaneous	T2D	5.68E-09	1.26E-07	0.0066392	0.146162783	0.847197885	0.852860307
rs1662185	PRDX5	ENSG00000126432.13	Adipose_Visceral_Omentum	T2D	9.86E-05	0.002182724	0.005425211	0.119255921	0.873037569	0.879817894
rs1662185	PRDX5	ENSG00000126432.13	Brain_Cerebellar_Hemisphere	T2D	0.000542384	0.012009853	0.007905294	0.174239375	0.805303093	0.822121673
rs1662185	PRDX5	ENSG00000126432.13	Brain_Frontal_Cortex_BA9	T2D	0.004036749	0.089384507	0.002135065	0.046418076	0.858025603	0.94867776
rs1662185	PRDX5	ENSG00000126432.13	Brain_Nucleus_accumbens_basal_ganglia	T2D	3.09E-05	0.000683961	0.000228041	0.004054445	0.995002665	0.995941729
rs1662185	PRDX5	ENSG00000126432.13	Nerve_Tibial	T2D	1.20E-13	2.65E-12	0.000161545	0.002579791	0.997258664	0.997419792
rs1662185	PRDX5	ENSG00000126432.13	Small_Intestine_Terminal_Ileum	T2D	0.005467593	0.121067323	0.003586063	0.078613887	0.791265134	0.909626644
rs1662185	TRMT112	ENSG00000173113.6	Adrenal_Gland	T2D	1.19E-05	0.000263563	0.001190884	0.02539627	0.97313738	0.974566435
rs1662185	VEGFB	ENSG00000173511.9	Heart_Left_Ventricle	T2D	2.70E-15	5.99E-14	0.004194244	0.09196815	0.903837606	0.907644488
rs17036160	PPARG	ENSG00000132170.19	Cells_EBV-transformed_lymphocytes	T2D	1.99E-47	0.199303481	9.48E-48	0.094275299	0.70642122	0.882258387
rs17036160	PPARG	ENSG00000132170.19	Esophagus_Gastroesophageal_Junction	T2D	1.77E-48	0.017727782	1.24E-47	0.123307973	0.858964245	0.874466598
rs17036160	PPARG	ENSG00000132170.19	Esophagus_Mucosa	T2D	2.29E-49	0.002288638	2.85E-48	0.027531541	0.970179821	0.972405305
rs17036160	PPARG	ENSG00000132170.19	Esophagus_Muscularis	T2D	3.37E-48	0.033719719	7.90E-48	0.078278773	0.888001507	0.918989578
rs17122772	OXA1L	ENSG00000155463.12	Thyroid	T2D	0.000202332	0.001053013	0.005079402	0.025466894	0.968198359	0.974370751
rs17122772	SLC7A7	ENSG00000155465.18	Artery_Aorta	T2D	2.71E-08	1.41E-07	0.000782518	0.003076375	0.996140939	0.996921216
rs17122772	SLC7A7	ENSG00000155465.18	Artery_Tibial	T2D	1.78E-11	9.25E-11	0.00083164	0.003332326	0.995836034	0.9966649
rs17122772	SLC7A7	ENSG00000155465.18	Cells_Cultured_fibroblasts	T2D	0.00397691	0.020697315	0.002531081	0.012212102	0.960582592	0.987446372
rs17122772	SLC7A7	ENSG00000155465.18	Testis	T2D	0.002182297	0.011357485	0.027721452	0.143457448	0.815281317	0.850368575
rs17122772	SLC7A7	ENSG00000155465.18	Thyroid	T2D	1.91E-27	9.95E-27	0.000849738	0.003426626	0.995723636	0.996570459
rs174541	BEST1	ENSG00000167995.15	Esophagus_Muscularis	T2D	6.76E-07	0.040705726	6.14E-07	0.036044691	0.923248293	0.962425775
rs174541	FADS1	ENSG00000149485.18	Adipose_Subcutaneous	T2D	1.65E-08	0.000990684	1.22E-06	0.072256693	0.926751391	0.927671563
rs174541	FADS1	ENSG00000149485.18	Adipose_Visceral_Omentum	T2D	1.29E-07	0.00774783	6.43E-07	0.037782348	0.954469051	0.961922606
rs174541	FADS1	ENSG00000149485.18	Artery_Aorta	T2D	4.62E-07	0.027821741	6.17E-07	0.036185976	0.935991204	0.962778415
rs174541	FADS1	ENSG00000149485.18	Brain_Anterior_cingulate_cortex_BA24	T2D	9.70E-07	0.058379423	1.13E-06	0.066960023	0.874658457	0.928888372
rs174541	FADS1	ENSG00000149485.18	Brain_Caudate_basal_ganglia	T2D	2.28E-07	0.013699453	1.14E-06	0.067782516	0.918516662	0.931275908
rs174541	FADS1	ENSG00000149485.18	Brain_Cerebellar_Hemisphere	T2D	2.96E-17	1.78E-12	4.37E-07	0.025337234	0.974662329	0.974662755
rs174541	FADS1	ENSG00000149485.18	Brain_Cerebellum	T2D	1.41E-24	8.47E-20	4.63E-07	0.026899983	0.973099554	0.973100005
rs174541	FADS1	ENSG00000149485.18	Brain_Frontal_Cortex_BA9	T2D	5.03E-08	0.003029019	1.02E-06	0.060610728	0.93635918	0.939205058
rs174541	FADS1	ENSG00000149485.18	Brain_Hippocampus	T2D	8.40E-09	0.000505402	1.25E-06	0.074610593	0.924882742	0.925351585
rs174541	FADS1	ENSG00000149485.18	Brain_Hypothalamus	T2D	1.77E-08	0.001064818	6.48E-07	0.038048283	0.960886234	0.961911134
rs174541	FADS1	ENSG00000149485.18	Brain_Spinal_cord_cervical_c-1	T2D	1.39E-06	0.083958665	6.90E-07	0.040684359	0.875354891	0.955586664
rs174541	FADS1	ENSG00000149485.18	Colon_Sigmoid	T2D	1.91E-10	1.15E-05	5.27E-07	0.030766562	0.969221392	0.969233068
rs174541	FADS1	ENSG00000149485.18	Esophagus_Gastroesophageal_Junction	T2D	4.10E-08	0.002467287	4.99E-07	0.029045296	0.968486877	0.970882848
rs174541	FADS1	ENSG00000149485.18	Esophagus_Muscularis	T2D	6.75E-09	0.0004066	2.00E-06	0.119617798	0.879973593	0.880333305
rs174541	FADS1	ENSG00000149485.18	Heart_Left_Ventricle	T2D	3.92E-09	0.000235956	3.22E-06	0.192910035	0.806850787	0.807043814
rs174541	FADS1	ENSG00000149485.18	Liver	T2D	2.57E-07	0.015467552	1.33E-06	0.079075087	0.905455776	0.91968247
rs174541	FADS1	ENSG00000149485.18	Whole_Blood	T2D	2.71E-08	0.001634458	1.86E-06	0.110840651	0.887523009	0.888977679
rs174541	FADS2	ENSG00000134824.13	Skin_Not_Sun_Exposed_Suprapubic	T2D	2.14E-08	0.001286673	2.87E-06	0.172238124	0.826472308	0.827539477
rs174541	FADS2	ENSG00000134824.13	Skin_Sun_Exposed_Lower_leg	T2D	6.68E-10	4.02E-05	1.43E-06	0.085045719	0.914912612	0.914950737
rs174541	FADS2	ENSG00000134824.13	Testis	T2D	6.72E-12	4.04E-07	1.89E-06	0.112875617	0.887122089	0.887124124
rs174541	FADS3	ENSG00000221968.8	Liver	T2D	1.71E-07	0.010268195	2.11E-06	0.126373483	0.863356038	0.872315132
rs174541	FEN1	ENSG00000168496.3	Muscle_Skeletal	T2D	3.72E-08	0.0022407	7.63E-07	0.044963195	0.952795305	0.954935794
rs174541	FEN1	ENSG00000168496.3	Skin_Not_Sun_Exposed_Suprapubic	T2D	3.03E-07	0.018222466	1.13E-06	0.06737413	0.914401967	0.93137526
rs174541	TMEM258	ENSG00000134825.15	Adipose_Subcutaneous	T2D	8.13E-12	4.90E-07	2.38E-06	0.142382421	0.85761471	0.857617171
rs174541	TMEM258	ENSG00000134825.15	Adipose_Visceral_Omentum	T2D	3.15E-07	0.01894165	2.18E-06	0.130563708	0.850492145	0.866915112
rs174541	TMEM258	ENSG00000134825.15	Artery_Aorta	T2D	1.04E-07	0.006242343	1.08E-06	0.06397949	0.929776985	0.935618543
rs174541	TMEM258	ENSG00000134825.15	Artery_Tibial	T2D	3.94E-10	2.37E-05	1.94E-06	0.115924375	0.884049991	0.884072653
rs174541	TMEM258	ENSG00000134825.15	Brain_Frontal_Cortex_BA9	T2D	9.17E-07	0.055217566	8.76E-07	0.051858354	0.892922287	0.945110693
rs174541	TMEM258	ENSG00000134825.15	Breast_Mammary_Tissue	T2D	6.06E-10	3.65E-05	1.05E-06	0.062420116	0.937542363	0.937577542
rs174541	TMEM258	ENSG00000134825.15	Cells_Cultured_fibroblasts	T2D	2.99E-13	1.80E-08	1.93E-06	0.115278621	0.884719431	0.884721154
rs174541	TMEM258	ENSG00000134825.15	Colon_Sigmoid	T2D	8.70E-09	0.00052354	1.18E-06	0.069967379	0.929507894	0.929995888
rs174541	TMEM258	ENSG00000134825.15	Esophagus_Muscularis	T2D	4.78E-09	0.000287503	1.63E-06	0.097179164	0.9025317	0.90279273
rs174541	TMEM258	ENSG00000134825.15	Heart_Atrial_Appendage	T2D	4.94E-08	0.002972238	4.89E-07	0.028460346	0.968566878	0.971454795
rs174541	TMEM258	ENSG00000134825.15	Lung	T2D	1.36E-07	0.008206022	6.77E-07	0.039819342	0.951973822	0.959851163
rs174541	TMEM258	ENSG00000134825.15	Muscle_Skeletal	T2D	1.01E-10	6.09E-06	9.10E-07	0.053861129	0.946131867	0.946138494
rs174541	TMEM258	ENSG00000134825.15	Ovary	T2D	8.04E-07	0.048415277	7.93E-07	0.046833992	0.904749134	0.950783079
rs174541	TMEM258	ENSG00000134825.15	Skin_Not_Sun_Exposed_Suprapubic	T2D	2.01E-07	0.012115325	5.34E-07	0.031216867	0.956667073	0.968400269
rs174541	TMEM258	ENSG00000134825.15	Skin_Sun_Exposed_Lower_leg	T2D	3.84E-11	2.31E-06	2.78E-06	0.166258727	0.833736187	0.833740427
rs174541	TMEM258	ENSG00000134825.15	Thyroid	T2D	1.89E-07	0.011399427	1.15E-06	0.068089572	0.920509665	0.931125203
rs174541	TMEM258	ENSG00000134825.15	Whole_Blood	T2D	1.43E-10	8.59E-06	2.73E-06	0.163555392	0.836433284	0.836442756
rs17810376	GLP2R	ENSG00000065325.12	Nerve_Tibial	T2D	3.14E-06	0.004560968	5.79E-05	0.08311955	0.912258403	0.916494484
rs1801645	PIM3	ENSG00000198355.4	Brain_Cerebellum	T2D	1.43E-14	0.000140364	1.42E-11	0.138290677	0.861568959	0.86168991
rs1801645	PIM3	ENSG00000198355.4	Whole_Blood	T2D	2.09E-28	2.05E-18	2.40E-12	0.02252293	0.97747707	0.97747707
rs1812707	ADAMTSL3	ENSG00000156218.12	Esophagus_Muscularis	T2D	7.85E-13	7.55E-10	7.92E-05	0.07529144	0.924629323	0.924702594
rs1812707	ADAMTSL3	ENSG00000156218.12	Ovary	T2D	1.86E-05	0.017852869	8.39E-05	0.079764074	0.902280634	0.918777553
rs1812707	ALPK3	ENSG00000136383.6	Skin_Sun_Exposed_Lower_leg	T2D	3.47E-08	3.34E-05	9.01E-05	0.08572438	0.914152118	0.914265032
rs1812707	ENSG00000176700	ENSG00000176700.19	Brain_Caudate_basal_ganglia	T2D	1.18E-05	0.011307473	0.000109242	0.104193222	0.884378309	0.894602243
rs1812707	ENSG00000176700	ENSG00000176700.19	Brain_Cortex	T2D	6.29E-06	0.006049826	9.08E-05	0.086431355	0.90742173	0.913034073
rs1812707	ENSG00000176700	ENSG00000176700.19	Heart_Left_Ventricle	T2D	7.27E-06	0.006989411	0.000105281	0.100375548	0.892522494	0.898906491
rs1812707	ENSG00000176700	ENSG00000176700.19	Prostate	T2D	6.56E-07	0.000630744	0.0001089	0.103853306	0.895406395	0.896069755
rs1812707	ENSG00000176700	ENSG00000176700.19	Stomach	T2D	1.96E-05	0.018879898	0.000116237	0.110936018	0.870048219	0.886913557
rs1812707	ENSG00000230373	ENSG00000230373.8	Pancreas	T2D	8.71E-07	0.00083786	0.00010002	0.095303753	0.903757496	0.904606696
rs1812707	ENSG00000230373	ENSG00000230373.8	Prostate	T2D	5.95E-06	0.005725405	0.000194056	0.185850935	0.808223651	0.813041257
rs1812707	ENSG00000230373	ENSG00000230373.8	Spleen	T2D	2.59E-06	0.002493455	0.000118019	0.112636067	0.884749866	0.887068723
rs1812707	ENSG00000235370	ENSG00000235370.6	Pancreas	T2D	1.69E-05	0.016258196	8.06E-05	0.076636757	0.907007529	0.922088953
rs1812707	LOC103171574	ENSG00000259774.1	Nerve_Tibial	T2D	2.21E-06	0.002122241	0.000162497	0.155460488	0.842252568	0.844183168
rs1812707	NMB	ENSG00000197696.9	Adipose_Subcutaneous	T2D	2.64E-05	0.025400486	9.01E-05	0.085736661	0.888746388	0.912018315
rs1812707	ZSCAN2	ENSG00000176371.13	Adrenal_Gland	T2D	3.83E-05	0.036801146	0.00010064	0.095936335	0.86712362	0.900383839
rs1815591	COL9A3	ENSG00000092758.15	Esophagus_Mucosa	T2D	3.21E-09	0.03461255	3.07E-09	0.032079542	0.933307902	0.966770293
rs1815591	ENSG00000273619	ENSG00000273619.1	Thyroid	T2D	4.97E-09	0.053502988	1.55E-08	0.165923711	0.780573281	0.824697054
rs1815591	ENSG00000277496	ENSG00000277496.1	Adipose_Subcutaneous	T2D	1.40E-12	1.50E-05	1.11E-08	0.118937337	0.881047619	0.881060873
rs1815591	ENSG00000277496	ENSG00000277496.1	Adipose_Visceral_Omentum	T2D	1.06E-09	0.011426699	2.60E-09	0.027002905	0.961570392	0.972684974
rs1815591	ENSG00000277496	ENSG00000277496.1	Esophagus_Muscularis	T2D	2.61E-11	0.000281434	3.33E-09	0.034907517	0.964811046	0.965082656
rs1815591	ENSG00000277496	ENSG00000277496.1	Heart_Left_Ventricle	T2D	2.06E-10	0.002218757	5.27E-09	0.055856792	0.941924445	0.944018999
rs1815591	ENSG00000277496	ENSG00000277496.1	Lung	T2D	1.73E-13	1.86E-06	1.17E-08	0.125192384	0.87480574	0.874807381
rs1815591	ENSG00000277496	ENSG00000277496.1	Thyroid	T2D	1.10E-09	0.011857987	2.70E-09	0.028142133	0.959999877	0.971520154
rs187653072	NAPEPLD	ENSG00000161048.11	Thyroid	T2D	8.62E-20	5.00E-14	1.09E-07	0.06216307	0.937836821	0.937836923
rs1885234	ENSG00000226604	ENSG00000226604.2	Nerve_Tibial	T2D	2.02E-05	0.038395798	1.67E-05	0.030759126	0.93080813	0.968011467
rs197374	INKA2-AS1	ENSG00000227811.2	Artery_Tibial	T2D	3.18E-06	0.000353017	0.000166892	0.017540245	0.981936664	0.982450575
rs197374	INKA2	ENSG00000197852.9	Nerve_Tibial	T2D	1.47E-05	0.001629456	0.000292983	0.031549612	0.966513267	0.968389154
rs1996617	DCUN1D4	ENSG00000109184.14	Artery_Tibial	T2D	1.58E-13	5.30E-07	2.52E-08	0.083899841	0.916099604	0.916100112
rs1996617	DCUN1D4	ENSG00000109184.14	Brain_Cortex	T2D	9.43E-09	0.031691751	4.64E-08	0.155154822	0.813153371	0.839767108
rs1996617	DCUN1D4	ENSG00000109184.14	Breast_Mammary_Tissue	T2D	7.49E-10	0.002516949	5.85E-08	0.195871908	0.801611084	0.803633837
rs1996617	DCUN1D4	ENSG00000109184.14	Heart_Atrial_Appendage	T2D	5.30E-10	0.001782341	3.70E-08	0.123416481	0.87480114	0.876363151
rs1996617	DCUN1D4	ENSG00000109184.14	Heart_Left_Ventricle	T2D	2.23E-09	0.007504334	2.75E-08	0.091337994	0.901157642	0.90797139
rs1996617	DCUN1D4	ENSG00000109184.14	Nerve_Tibial	T2D	8.11E-20	2.72E-13	5.16E-08	0.172635844	0.827364104	0.827364147
rs1996617	DCUN1D4	ENSG00000109184.14	Ovary	T2D	8.24E-10	0.002767664	4.08E-08	0.136265989	0.860966305	0.86335582
rs1996617	DCUN1D4	ENSG00000109184.14	Stomach	T2D	1.14E-08	0.038359089	4.19E-08	0.139836134	0.821804723	0.854585906
rs1996617	LRRC66	ENSG00000188993.3	Brain_Cerebellar_Hemisphere	T2D	2.26E-08	0.076064925	3.58E-08	0.1196045	0.804330517	0.870548796
rs1996617	LRRC66	ENSG00000188993.3	Muscle_Skeletal	T2D	4.60E-09	0.015458909	4.31E-08	0.143946574	0.84059447	0.853793222
rs1996617	SGCB	ENSG00000163069.12	Brain_Cerebellar_Hemisphere	T2D	1.28E-10	0.000429972	4.74E-08	0.158458522	0.841111459	0.841473309
rs1996617	SGCB	ENSG00000163069.12	Skin_Sun_Exposed_Lower_leg	T2D	7.41E-09	0.024905511	3.44E-08	0.114604569	0.860489879	0.882468238
rs1996617	SPATA18	ENSG00000163071.10	Esophagus_Mucosa	T2D	3.93E-08	0.131945874	4.26E-08	0.142377949	0.725676095	0.835980317
rs2040792	ENSG00000259928	ENSG00000259928.1	Muscle_Skeletal	T2D	9.95E-11	0.067763265	1.68E-10	0.113258326	0.818978409	0.878509051
rs2040792	EVI2A	ENSG00000126860.11	Adipose_Subcutaneous	T2D	2.71E-14	1.84E-05	5.62E-11	0.037300304	0.962681273	0.962699009
rs2040792	EVI2A	ENSG00000126860.11	Adipose_Visceral_Omentum	T2D	1.16E-13	7.93E-05	7.79E-11	0.052105583	0.947815151	0.947890286
rs2040792	EVI2A	ENSG00000126860.11	Artery_Tibial	T2D	1.18E-17	8.01E-09	7.50E-11	0.050094011	0.949905981	0.949905989
rs2040792	EVI2A	ENSG00000126860.11	Colon_Sigmoid	T2D	5.07E-11	0.034538384	1.28E-10	0.08603708	0.879424536	0.910885033
rs2040792	EVI2A	ENSG00000126860.11	Esophagus_Mucosa	T2D	3.11E-17	2.12E-08	5.58E-11	0.03701741	0.962982569	0.96298259
rs2040792	EVI2A	ENSG00000126860.11	Lung	T2D	3.98E-14	2.71E-05	1.31E-10	0.088182833	0.911790049	0.911814775
rs2040792	EVI2A	ENSG00000126860.11	Nerve_Tibial	T2D	3.27E-13	0.000222799	1.31E-10	0.088458141	0.91131906	0.911522146
rs2040792	EVI2A	ENSG00000126860.11	Skin_Not_Sun_Exposed_Suprapubic	T2D	1.47E-11	0.00998208	6.81E-11	0.045437406	0.944580514	0.954104461
rs2040792	EVI2A	ENSG00000126860.11	Spleen	T2D	1.17E-18	7.98E-10	1.43E-10	0.096480664	0.903519335	0.903519336
rs2040792	EVI2A	ENSG00000126860.11	Stomach	T2D	6.64E-14	4.52E-05	9.59E-11	0.064352476	0.935602283	0.935644612
rs2040792	EVI2A	ENSG00000126860.11	Thyroid	T2D	8.08E-14	5.50E-05	1.35E-10	0.090752161	0.909192818	0.909242845
rs2040792	EVI2A	ENSG00000126860.11	Whole_Blood	T2D	7.78E-28	5.30E-19	7.50E-11	0.050108653	0.949891347	0.949891347
rs2040792	NF1	ENSG00000196712.17	Artery_Aorta	T2D	1.79E-13	0.000122099	1.02E-10	0.068296615	0.931581286	0.931695045
rs2040792	NF1	ENSG00000196712.17	Artery_Tibial	T2D	4.02E-12	0.002736132	2.12E-10	0.143293941	0.853969926	0.856312912
rs2040792	NF1	ENSG00000196712.17	Brain_Caudate_basal_ganglia	T2D	3.61E-11	0.024552003	1.77E-10	0.119776758	0.855671239	0.877208464
rs2040792	NF1	ENSG00000196712.17	Esophagus_Mucosa	T2D	9.14E-12	0.006223273	2.01E-10	0.135749105	0.858027621	0.8634008
rs2040792	NF1	ENSG00000196712.17	Skin_Not_Sun_Exposed_Suprapubic	T2D	4.74E-12	0.003229985	1.32E-10	0.089247083	0.907522932	0.910463716
rs2040792	NF1	ENSG00000196712.17	Testis	T2D	2.28E-14	1.55E-05	8.46E-11	0.056688864	0.943295588	0.943310254
rs2040792	OMG	ENSG00000126861.4	Lung	T2D	3.28E-12	0.002234541	1.90E-10	0.128216471	0.869548988	0.871496382
rs2056857	ANGEL1	ENSG00000013523.9	Artery_Coronary	T2D	4.56E-07	0.003094697	1.15E-06	0.006822941	0.990080755	0.993155867
rs2056857	ANGEL1	ENSG00000013523.9	Esophagus_Gastroesophageal_Junction	T2D	1.71E-06	0.011629906	1.43E-06	0.008756428	0.97961052	0.99114051
rs2056857	ANGEL1	ENSG00000013523.9	Esophagus_Muscularis	T2D	1.17E-10	7.95E-07	6.25E-07	0.003249405	0.996749175	0.99675059
rs2056857	ANGEL1	ENSG00000013523.9	Heart_Atrial_Appendage	T2D	4.76E-06	0.032311767	2.26E-05	0.152788294	0.81487256	0.842105534
rs2056857	ANGEL1	ENSG00000013523.9	Heart_Left_Ventricle	T2D	9.55E-07	0.006483219	2.55E-06	0.016309574	0.977203707	0.98358394
rs2056857	LRRC74A	ENSG00000100565.15	Pancreas	T2D	1.39E-09	9.46E-06	2.80E-05	0.189165257	0.810797309	0.810827661
rs2115107	PRR36	ENSG00000183248.11	Skin_Sun_Exposed_Lower_leg	T2D	2.06E-15	0.013016575	3.78E-15	0.022932817	0.964050608	0.976764739
rs217256	FAM13B	ENSG00000031003.10	Esophagus_Mucosa	T2D	0.000107606	0.01343937	0.000742114	0.091791805	0.893919105	0.90687756
rs217256	FAM13B	ENSG00000031003.10	Spleen	T2D	9.28E-05	0.011594104	0.000407407	0.049944815	0.937960842	0.94944374
rs217256	FAM13B	ENSG00000031003.10	Testis	T2D	8.71E-06	0.00108751	0.00042749	0.052444947	0.946031346	0.94747502
rs217256	REEP2	ENSG00000132563.15	Brain_Amygdala	T2D	0.00019001	0.023731112	0.000418183	0.0513042	0.924356494	0.94741594
rs217256	WNT8A	ENSG00000061492.11	Brain_Cerebellum	T2D	0.000405053	0.050588712	0.00039498	0.048430489	0.900180767	0.948945906
rs2240716	ARVCF	ENSG00000099889.13	Artery_Aorta	T2D	2.58E-34	4.12E-31	2.77E-05	0.043438481	0.956533777	0.956560314
rs2240716	ARVCF	ENSG00000099889.13	Artery_Coronary	T2D	4.56E-07	0.000729005	1.91E-05	0.029634397	0.969617018	0.970343402
rs2240716	ARVCF	ENSG00000099889.13	Artery_Tibial	T2D	1.58E-19	2.53E-16	1.60E-05	0.024652006	0.97533198	0.9753476
rs2240716	ARVCF	ENSG00000099889.13	Spleen	T2D	9.38E-06	0.015004865	0.000114758	0.1828428	0.802028202	0.814348479
rs2240716	ARVCF	ENSG00000099889.13	Thyroid	T2D	5.86E-38	9.38E-35	2.29E-05	0.035739755	0.964237309	0.964259425
rs2255703	ENSG00000253540	ENSG00000253540.5	Cells_Cultured_fibroblasts	T2D	1.02E-05	0.093685466	7.76E-06	0.070368387	0.835928178	0.922356114
rs2269247	ENSG00000244256	ENSG00000244256.3	Cells_Cultured_fibroblasts	T2D	3.80E-09	0.003912447	6.00E-08	0.060859439	0.935228051	0.938901513
rs2269247	PGM1	ENSG00000079739.15	Testis	T2D	5.66E-14	5.83E-08	9.01E-08	0.09183678	0.908163072	0.908163206
rs2277339	NXPH4	ENSG00000182379.9	Nerve_Tibial	T2D	6.62E-10	0.022518192	1.10E-10	0.002771562	0.974710245	0.997164589
rs2277339	PRIM1	ENSG00000198056.13	Adipose_Subcutaneous	T2D	6.31E-11	0.002147259	4.00E-11	0.000362716	0.997490025	0.999636504
rs2277339	PRIM1	ENSG00000198056.13	Artery_Aorta	T2D	1.77E-13	6.01E-06	2.95E-11	2.94E-06	0.99999105	0.999997057
rs2277339	PRIM1	ENSG00000198056.13	Artery_Tibial	T2D	1.11E-11	0.000379223	3.08E-11	4.85E-05	0.999572269	0.999951474
rs2277339	PRIM1	ENSG00000198056.13	Brain_Cerebellar_Hemisphere	T2D	7.41E-10	0.025221119	1.48E-10	0.004048163	0.970730717	0.995847096
rs2277339	PRIM1	ENSG00000198056.13	Brain_Cerebellum	T2D	3.41E-14	1.16E-06	2.95E-11	2.34E-06	0.999996503	0.999997662
rs2277339	PRIM1	ENSG00000198056.13	Brain_Cortex	T2D	2.05E-09	0.069851687	3.19E-10	0.009916107	0.920232203	0.98933922
rs2277339	PRIM1	ENSG00000198056.13	Brain_Frontal_Cortex_BA9	T2D	1.67E-09	0.056798004	8.19E-10	0.026950673	0.916251321	0.971426403
rs2277339	PRIM1	ENSG00000198056.13	Breast_Mammary_Tissue	T2D	7.27E-10	0.024736687	1.35E-10	0.003625792	0.97163752	0.996282243
rs2277339	PRIM1	ENSG00000198056.13	Cells_Cultured_fibroblasts	T2D	1.01E-09	0.034404227	2.81E-10	0.008599243	0.956996528	0.991094365
rs2277339	PRIM1	ENSG00000198056.13	Cells_EBV-transformed_lymphocytes	T2D	1.28E-09	0.043377529	1.90E-10	0.005528142	0.951094328	0.994221188
rs2277339	PRIM1	ENSG00000198056.13	Colon_Sigmoid	T2D	1.31E-10	0.004461397	6.19E-11	0.001110359	0.994428244	0.998884665
rs2277339	PRIM1	ENSG00000198056.13	Colon_Transverse	T2D	2.29E-09	0.077829501	4.43E-09	0.149813356	0.772357136	0.83754267
rs2277339	PRIM1	ENSG00000198056.13	Esophagus_Gastroesophageal_Junction	T2D	6.63E-12	0.000225411	3.26E-11	0.000108593	0.999665996	0.999891383
rs2277339	PRIM1	ENSG00000198056.13	Esophagus_Mucosa	T2D	2.25E-18	7.66E-11	2.94E-11	9.28E-07	0.999999072	0.999999072
rs2277339	PRIM1	ENSG00000198056.13	Esophagus_Muscularis	T2D	4.65E-12	0.000158195	3.03E-11	3.01E-05	0.999811731	0.999969922
rs2277339	PRIM1	ENSG00000198056.13	Heart_Atrial_Appendage	T2D	2.36E-09	0.08029437	3.96E-10	0.012551795	0.907153832	0.986352378
rs2277339	PRIM1	ENSG00000198056.13	Heart_Left_Ventricle	T2D	1.29E-10	0.004386892	4.74E-11	0.000617537	0.994995571	0.999379742
rs2277339	PRIM1	ENSG00000198056.13	Lung	T2D	1.27E-11	0.000430436	3.20E-11	9.08E-05	0.999478762	0.999909159
rs2277339	PRIM1	ENSG00000198056.13	Pancreas	T2D	3.39E-10	0.01153386	7.93E-11	0.00171215	0.986753989	0.998267872
rs2277339	PRIM1	ENSG00000198056.13	Skin_Not_Sun_Exposed_Suprapubic	T2D	3.94E-13	1.34E-05	2.97E-11	9.48E-06	0.999977104	0.999990519
rs2277339	PRIM1	ENSG00000198056.13	Skin_Sun_Exposed_Lower_leg	T2D	3.08E-11	0.001048605	1.88E-10	0.005418431	0.993532964	0.994575881
rs2277339	PRIM1	ENSG00000198056.13	Small_Intestine_Terminal_Ileum	T2D	1.24E-09	0.042237306	2.19E-10	0.006503558	0.951259135	0.993209635
rs2277339	PRIM1	ENSG00000198056.13	Stomach	T2D	3.07E-10	0.010436554	7.99E-11	0.001728747	0.987834699	0.99825302
rs2277339	PRIM1	ENSG00000198056.13	Thyroid	T2D	2.46E-11	0.000835722	4.38E-11	0.000490705	0.998673573	0.999508884
rs2277339	STAT6	ENSG00000166888.11	Cells_Cultured_fibroblasts	T2D	1.71E-09	0.058193858	2.06E-09	0.069318155	0.872487982	0.926398701
rs2280141	PLEKHA1	ENSG00000107679.14	Adipose_Subcutaneous	T2D	1.65E-20	2.11E-06	2.22E-16	0.027447914	0.972549974	0.972552028
rs2280141	PLEKHA1	ENSG00000107679.14	Adipose_Visceral_Omentum	T2D	1.76E-20	2.26E-06	1.04E-16	0.012296312	0.987701426	0.987703661
rs2280141	PLEKHA1	ENSG00000107679.14	Artery_Aorta	T2D	1.50E-22	1.92E-08	4.61E-16	0.058219848	0.941780133	0.941780151
rs2280141	PLEKHA1	ENSG00000107679.14	Artery_Tibial	T2D	1.38E-27	1.77E-13	2.87E-16	0.035842127	0.964157873	0.964157873
rs2280141	PLEKHA1	ENSG00000107679.14	Brain_Cerebellar_Hemisphere	T2D	8.12E-17	0.010412089	3.17E-16	0.03974714	0.949840771	0.959834655
rs2280141	PLEKHA1	ENSG00000107679.14	Breast_Mammary_Tissue	T2D	2.23E-20	2.87E-06	2.96E-16	0.03695978	0.963037355	0.963040114
rs2280141	PLEKHA1	ENSG00000107679.14	Colon_Transverse	T2D	3.12E-17	0.004004787	1.06E-15	0.135508421	0.860486792	0.863946715
rs2280141	PLEKHA1	ENSG00000107679.14	Esophagus_Muscularis	T2D	7.57E-18	0.000970164	1.06E-15	0.135521809	0.863508027	0.864346585
rs2280141	PLEKHA1	ENSG00000107679.14	Lung	T2D	5.04E-20	6.46E-06	1.79E-16	0.02202037	0.97797317	0.977979488
rs2280141	PLEKHA1	ENSG00000107679.14	Nerve_Tibial	T2D	2.46E-42	3.15E-28	3.21E-16	0.040185625	0.959814375	0.959814375
rs2280141	PLEKHA1	ENSG00000107679.14	Ovary	T2D	1.88E-21	2.41E-07	1.63E-16	0.019887887	0.980111872	0.980112108
rs2280141	PLEKHA1	ENSG00000107679.14	Prostate	T2D	1.37E-16	0.017552788	2.67E-16	0.033341043	0.949106169	0.966063273
rs2280141	PLEKHA1	ENSG00000107679.14	Spleen	T2D	3.20E-20	4.10E-06	3.00E-16	0.037507312	0.962488589	0.962492535
rs2289739	JMJD7	ENSG00000243789.10	Esophagus_Mucosa	T2D	6.76E-29	1.34E-24	2.39E-06	0.046361374	0.953636233	0.953638515
rs2289739	JMJD7	ENSG00000243789.10	Heart_Left_Ventricle	T2D	2.47E-21	4.87E-17	4.33E-06	0.084742332	0.915253335	0.915257301
rs2289739	JMJD7	ENSG00000243789.10	Lung	T2D	1.35E-18	2.67E-14	5.66E-06	0.110955312	0.889039031	0.889044061
rs2289739	JMJD7	ENSG00000243789.10	Whole_Blood	T2D	2.37E-10	4.69E-06	8.42E-06	0.16561905	0.834367841	0.834378779
rs2289739	LTK	ENSG00000062524.15	Artery_Aorta	T2D	1.53E-08	0.000303083	2.46E-06	0.047642224	0.95205222	0.952343214
rs2289739	LTK	ENSG00000062524.15	Esophagus_Mucosa	T2D	1.13E-07	0.002226708	1.81E-06	0.034813681	0.962957688	0.965108559
rs2289739	MAPKBP1	ENSG00000137802.13	Nerve_Tibial	T2D	3.86E-10	7.64E-06	4.89E-06	0.095819121	0.904168347	0.904179678
rs2289739	PLA2G4B	ENSG00000243708.10	Lung	T2D	5.50E-15	1.09E-10	8.59E-06	0.168901294	0.831090121	0.831097256
rs2289739	RAD51	ENSG00000051180.16	Testis	T2D	1.73E-06	0.031719035	2.80E-06	0.050326428	0.917950003	0.948024731
rs2289739	RPAP1	ENSG00000103932.11	Artery_Aorta	T2D	2.74E-26	5.41E-22	2.40E-06	0.046411366	0.953586238	0.953588523
rs2289739	RPAP1	ENSG00000103932.11	Brain_Cerebellar_Hemisphere	T2D	2.03E-08	0.000400629	3.14E-06	0.061224048	0.938372159	0.93875122
rs2289739	RPAP1	ENSG00000103932.11	Esophagus_Mucosa	T2D	1.91E-37	3.78E-33	1.01E-05	0.197949112	0.802040835	0.802048898
rs2289739	RPAP1	ENSG00000103932.11	Minor_Salivary_Gland	T2D	1.19E-06	0.02346446	7.88E-06	0.155028488	0.821497981	0.841244971
rs2289739	RPAP1	ENSG00000103932.11	Pancreas	T2D	3.55E-11	7.01E-07	6.25E-06	0.122761747	0.877231298	0.877237399
rs2289739	RPAP1	ENSG00000103932.11	Spleen	T2D	5.55E-14	1.10E-09	3.59E-06	0.070043712	0.929952697	0.929956037
rs2289739	RPAP1	ENSG00000103932.11	Whole_Blood	T2D	2.40E-18	4.74E-14	2.91E-06	0.05650366	0.943493434	0.943496176
rs2289739	TYRO3	ENSG00000092445.11	Cells_Cultured_fibroblasts	T2D	2.04E-09	4.02E-05	6.04E-06	0.118437125	0.881516601	0.881557394
rs2289739	TYRO3	ENSG00000092445.11	Heart_Left_Ventricle	T2D	3.89E-08	0.000768856	2.46E-06	0.0477206	0.951508043	0.952242562
rs2290203	CRTC3	ENSG00000140577.15	Nerve_Tibial	T2D	2.73E-26	0.02152202	1.93E-26	0.014203464	0.964274516	0.985484125
rs2290203	PRC1-AS1	ENSG00000258725.1	Adipose_Subcutaneous	T2D	4.62E-33	3.64E-09	7.49E-26	0.058073028	0.941926968	0.941926972
rs2290203	PRC1-AS1	ENSG00000258725.1	Adipose_Visceral_Omentum	T2D	8.58E-27	0.006757769	6.59E-26	0.050930025	0.942312206	0.94872346
rs2290203	PRC1-AS1	ENSG00000258725.1	Artery_Aorta	T2D	8.64E-28	0.000680799	5.17E-26	0.039767534	0.959551666	0.960205374
rs2290203	PRC1-AS1	ENSG00000258725.1	Artery_Tibial	T2D	1.70E-30	1.34E-06	5.28E-26	0.040646518	0.959352144	0.959353427
rs2290203	PRC1-AS1	ENSG00000258725.1	Brain_Cerebellar_Hemisphere	T2D	5.44E-31	4.29E-07	1.67E-26	0.012199235	0.987800336	0.98780076
rs2290203	PRC1-AS1	ENSG00000258725.1	Brain_Cerebellum	T2D	6.09E-33	4.80E-09	1.21E-26	0.008538695	0.9914613	0.991461305
rs2290203	PRC1-AS1	ENSG00000258725.1	Breast_Mammary_Tissue	T2D	2.99E-29	2.35E-05	5.33E-26	0.041033422	0.958943038	0.958965612
rs2290203	PRC1-AS1	ENSG00000258725.1	Colon_Sigmoid	T2D	6.43E-28	0.0005061	3.20E-26	0.024192679	0.97530122	0.97579507
rs2290203	PRC1-AS1	ENSG00000258725.1	Colon_Transverse	T2D	8.52E-29	6.71E-05	7.45E-26	0.057707794	0.94222509	0.942288332
rs2290203	PRC1-AS1	ENSG00000258725.1	Esophagus_Gastroesophageal_Junction	T2D	3.67E-27	0.002892632	5.49E-26	0.042311643	0.954795725	0.95756561
rs2290203	PRC1-AS1	ENSG00000258725.1	Esophagus_Mucosa	T2D	1.18E-28	9.26E-05	3.51E-26	0.026638972	0.973268416	0.97335856
rs2290203	PRC1-AS1	ENSG00000258725.1	Esophagus_Muscularis	T2D	9.01E-30	7.10E-06	7.47E-26	0.057877781	0.94211512	0.942121808
rs2290203	PRC1-AS1	ENSG00000258725.1	Lung	T2D	1.04E-33	8.22E-10	5.97E-26	0.046066858	0.953933141	0.953933142
rs2290203	PRC1-AS1	ENSG00000258725.1	Nerve_Tibial	T2D	2.97E-38	2.34E-14	4.88E-26	0.037498528	0.962501472	0.962501472
rs2290203	PRC1-AS1	ENSG00000258725.1	Ovary	T2D	1.06E-28	8.33E-05	4.95E-26	0.038059365	0.961857348	0.961937465
rs2290203	PRC1-AS1	ENSG00000258725.1	Pancreas	T2D	1.38E-27	0.001088217	2.45E-26	0.018329465	0.980582318	0.981650566
rs2290203	PRC1-AS1	ENSG00000258725.1	Skin_Not_Sun_Exposed_Suprapubic	T2D	2.31E-38	1.82E-14	3.23E-26	0.024501777	0.975498223	0.975498223
rs2290203	PRC1-AS1	ENSG00000258725.1	Skin_Sun_Exposed_Lower_leg	T2D	2.55E-52	2.01E-28	3.12E-26	0.023608317	0.976391683	0.976391683
rs2290203	PRC1-AS1	ENSG00000258725.1	Spleen	T2D	2.13E-26	0.016759956	5.03E-26	0.03864915	0.944590894	0.96069205
rs2290203	PRC1-AS1	ENSG00000258725.1	Stomach	T2D	4.55E-27	0.003585402	4.72E-26	0.03621609	0.960198508	0.963653594
rs2290203	PRC1-AS1	ENSG00000258725.1	Thyroid	T2D	1.76E-30	1.38E-06	5.78E-26	0.044576969	0.955421648	0.95542297
rs2290203	PRC1-AS1	ENSG00000258725.1	Whole_Blood	T2D	3.09E-26	0.024353285	1.97E-26	0.014534957	0.961111758	0.985102234
rs2290203	RCCD1	ENSG00000166965.12	Artery_Aorta	T2D	1.12E-39	8.80E-16	3.66E-26	0.027831724	0.972168276	0.972168276
rs2290203	RCCD1	ENSG00000166965.12	Artery_Coronary	T2D	6.81E-31	5.36E-07	5.28E-26	0.040595896	0.959403568	0.959404082
rs2290203	RCCD1	ENSG00000166965.12	Brain_Amygdala	T2D	2.01E-28	0.000158605	7.39E-26	0.057276721	0.942564674	0.942714193
rs2290203	RCCD1	ENSG00000166965.12	Brain_Anterior_cingulate_cortex_BA24	T2D	7.97E-31	6.27E-07	5.61E-26	0.043252006	0.956747367	0.956747967
rs2290203	RCCD1	ENSG00000166965.12	Brain_Caudate_basal_ganglia	T2D	1.86E-33	1.47E-09	4.96E-26	0.03813325	0.961866749	0.96186675
rs2290203	RCCD1	ENSG00000166965.12	Brain_Cerebellar_Hemisphere	T2D	2.40E-41	1.89E-17	4.58E-26	0.035108282	0.964891718	0.964891718
rs2290203	RCCD1	ENSG00000166965.12	Brain_Cerebellum	T2D	1.00E-40	7.88E-17	6.82E-26	0.052791408	0.947208592	0.947208592
rs2290203	RCCD1	ENSG00000166965.12	Brain_Frontal_Cortex_BA9	T2D	1.74E-34	1.37E-10	6.22E-26	0.0480001	0.9519999	0.9519999
rs2290203	RCCD1	ENSG00000166965.12	Brain_Hippocampus	T2D	6.80E-28	0.00053523	9.09E-26	0.070659088	0.928805682	0.929303073
rs2290203	RCCD1	ENSG00000166965.12	Brain_Hypothalamus	T2D	2.14E-29	1.69E-05	4.41E-26	0.033802354	0.966180768	0.966197075
rs2290203	RCCD1	ENSG00000166965.12	Breast_Mammary_Tissue	T2D	2.23E-39	1.76E-15	5.19E-26	0.039898081	0.960101919	0.960101919
rs2290203	RCCD1	ENSG00000166965.12	Colon_Sigmoid	T2D	6.77E-42	5.33E-18	1.91E-25	0.149219711	0.850780289	0.850780289
rs2290203	RCCD1	ENSG00000166965.12	Esophagus_Gastroesophageal_Junction	T2D	5.51E-43	4.34E-19	2.36E-26	0.017571185	0.982428815	0.982428815
rs2290203	RCCD1	ENSG00000166965.12	Esophagus_Mucosa	T2D	6.05E-49	4.77E-25	9.78E-26	0.076108946	0.923891054	0.923891054
rs2290203	RCCD1	ENSG00000166965.12	Heart_Left_Ventricle	T2D	7.68E-31	6.05E-07	1.03E-25	0.080143099	0.919856296	0.919856852
rs2290203	RCCD1	ENSG00000166965.12	Minor_Salivary_Gland	T2D	2.52E-30	1.98E-06	4.22E-26	0.032281259	0.967716759	0.967718677
rs2290203	RCCD1	ENSG00000166965.12	Nerve_Tibial	T2D	1.09E-49	8.58E-26	1.19E-25	0.092575724	0.907424276	0.907424276
rs2290203	RCCD1	ENSG00000166965.12	Pancreas	T2D	8.79E-41	6.92E-17	9.42E-26	0.073271906	0.926728094	0.926728094
rs2290203	RCCD1	ENSG00000166965.12	Skin_Sun_Exposed_Lower_leg	T2D	9.20E-108	7.24E-84	5.22E-26	0.040133127	0.959866873	0.959866873
rs2290203	RCCD1	ENSG00000166965.12	Stomach	T2D	3.69E-41	2.91E-17	1.22E-25	0.095374187	0.904625813	0.904625813
rs2290203	RCCD1	ENSG00000166965.12	Testis	T2D	1.68E-63	1.32E-39	6.97E-26	0.053965384	0.946034616	0.946034616
rs2290203	RCCD1	ENSG00000166965.12	Whole_Blood	T2D	4.91E-35	3.86E-11	6.96E-26	0.053905204	0.946094796	0.946094796
rs2297508	DRC3	ENSG00000171962.17	Esophagus_Mucosa	T2D	2.00E-09	0.015163364	2.16E-08	0.163055449	0.821781164	0.83443401
rs2297508	ENSG00000197815	ENSG00000197815.4	Artery_Coronary	T2D	4.38E-11	0.000332028	2.06E-09	0.01463062	0.985037351	0.985364521
rs2297508	ENSG00000197815	ENSG00000197815.4	Cells_Cultured_fibroblasts	T2D	1.62E-09	0.012270254	1.19E-08	0.089030954	0.898698778	0.909863042
rs2297508	ENSG00000279428	ENSG00000279428.1	Pituitary	T2D	2.61E-12	1.98E-05	2.81E-09	0.020291656	0.979688582	0.979707943
rs2297508	LLGL1	ENSG00000131899.10	Esophagus_Mucosa	T2D	4.50E-11	0.00034116	1.54E-08	0.115828539	0.883830285	0.884131929
rs2297508	SREBF1	ENSG00000072310.16	Adipose_Subcutaneous	T2D	1.57E-09	0.011863709	2.86E-09	0.020733663	0.967402624	0.979017406
rs2297508	SREBF1	ENSG00000072310.16	Heart_Left_Ventricle	T2D	3.25E-09	0.024605751	1.19E-08	0.089344949	0.886049285	0.908401193
rs2297508	SREBF1	ENSG00000072310.16	Muscle_Skeletal	T2D	4.15E-10	0.00314349	1.07E-08	0.080271137	0.916585363	0.919475735
rs2297508	SREBF1	ENSG00000072310.16	Nerve_Tibial	T2D	4.94E-10	0.003746203	1.53E-08	0.115241097	0.881012684	0.884325561
rs2297508	TOM1L2	ENSG00000175662.17	Cells_Cultured_fibroblasts	T2D	2.18E-13	1.65E-06	6.48E-09	0.048133271	0.951865072	0.951866649
rs2297508	TVP23B	ENSG00000171928.13	Esophagus_Mucosa	T2D	5.24E-09	0.03966881	3.33E-09	0.024262891	0.93606829	0.974734871
rs2297508	TVP23B	ENSG00000171928.13	Thyroid	T2D	4.30E-09	0.032549168	8.66E-09	0.064710394	0.902740425	0.933112472
rs242105	ACTN1	ENSG00000072110.13	Testis	T2D	2.11E-06	0.068681517	2.63E-06	0.085000725	0.846313018	0.908730301
rs244415	CLEC18A	ENSG00000157322.17	Breast_Mammary_Tissue	T2D	9.14E-19	0.004504857	2.67E-17	0.130672086	0.864823057	0.868736591
rs244415	CLEC18A	ENSG00000157322.17	Lung	T2D	6.52E-21	3.21E-05	3.97E-17	0.194571184	0.805396683	0.805422564
rs244415	CLEC18A	ENSG00000157322.17	Pancreas	T2D	9.44E-21	4.65E-05	2.08E-17	0.101465244	0.89848825	0.898530037
rs244415	CLEC18A	ENSG00000157322.17	Skin_Sun_Exposed_Lower_leg	T2D	2.62E-22	1.29E-06	3.55E-18	0.016512006	0.983486702	0.983487973
rs244415	CLEC18A	ENSG00000157322.17	Spleen	T2D	4.42E-20	0.000217619	6.35E-18	0.030303375	0.969479006	0.969690029
rs244415	CLEC18A	ENSG00000157322.17	Thyroid	T2D	2.33E-25	1.15E-09	7.74E-18	0.037151011	0.962848988	0.962848989
rs244415	ENSG00000226232	ENSG00000226232.8	Artery_Aorta	T2D	1.89E-25	9.32E-10	1.32E-17	0.063869381	0.936130618	0.936130619
rs244415	ENSG00000226232	ENSG00000226232.8	Brain_Cerebellum	T2D	1.51E-21	7.46E-06	1.06E-17	0.051295305	0.948697238	0.948704312
rs244415	ENSG00000226232	ENSG00000226232.8	Esophagus_Mucosa	T2D	6.16E-18	0.030365456	2.01E-17	0.098282949	0.871351595	0.898639183
rs244415	ENSG00000226232	ENSG00000226232.8	Heart_Atrial_Appendage	T2D	4.31E-24	2.13E-08	1.11E-17	0.053904424	0.946095554	0.946095574
rs244415	ENSG00000226232	ENSG00000226232.8	Muscle_Skeletal	T2D	7.71E-26	3.80E-10	3.30E-17	0.161698701	0.838301298	0.838301299
rs244415	ENSG00000226232	ENSG00000226232.8	Pituitary	T2D	1.54E-20	7.59E-05	8.58E-18	0.041294333	0.958629801	0.958702534
rs244415	ENSG00000226232	ENSG00000226232.8	Skin_Not_Sun_Exposed_Suprapubic	T2D	2.93E-19	0.001445481	1.73E-17	0.08441626	0.91413826	0.915461542
rs244415	ENSG00000226232	ENSG00000226232.8	Skin_Sun_Exposed_Lower_leg	T2D	3.40E-23	1.68E-07	3.53E-17	0.173143555	0.826856277	0.826856416
rs244415	ENSG00000226232	ENSG00000226232.8	Spleen	T2D	2.10E-21	1.04E-05	9.95E-18	0.048077132	0.951912508	0.95192237
rs244415	ENSG00000226232	ENSG00000226232.8	Whole_Blood	T2D	2.14E-24	1.05E-08	1.06E-17	0.051269294	0.948730695	0.948730705
rs244415	EXOSC6	ENSG00000223496.2	Brain_Cerebellum	T2D	3.39E-18	0.016706894	7.32E-18	0.035123951	0.948169155	0.964279267
rs244415	EXOSC6	ENSG00000223496.2	Brain_Hippocampus	T2D	1.62E-17	0.079825486	1.30E-17	0.063374063	0.856800451	0.931128214
rs244415	EXOSC6	ENSG00000223496.2	Esophagus_Gastroesophageal_Junction	T2D	4.30E-18	0.021201816	1.43E-17	0.06974855	0.909049635	0.928740622
rs244415	EXOSC6	ENSG00000223496.2	Esophagus_Mucosa	T2D	3.54E-18	0.017463201	2.26E-17	0.110313238	0.872223561	0.8877261
rs244415	EXOSC6	ENSG00000223496.2	Nerve_Tibial	T2D	8.27E-19	0.004076619	3.43E-17	0.168036594	0.827886787	0.83127558
rs244415	EXOSC6	ENSG00000223496.2	Skin_Not_Sun_Exposed_Suprapubic	T2D	1.10E-18	0.00543493	9.50E-18	0.045835524	0.948729546	0.953914002
rs244415	EXOSC6	ENSG00000223496.2	Spleen	T2D	2.03E-18	0.009992654	9.65E-18	0.046596518	0.943410828	0.95293316
rs244415	EXOSC6	ENSG00000223496.2	Testis	T2D	6.72E-18	0.033088443	7.56E-18	0.03633255	0.930579007	0.962424123
rs244415	IL34	ENSG00000157368.10	Skin_Sun_Exposed_Lower_leg	T2D	5.81E-18	0.013421287	1.05E-17	0.02330297	0.963275743	0.976380019
rs244415	NFAT5	ENSG00000102908.20	Cells_Cultured_fibroblasts	T2D	4.88E-20	0.000240508	2.85E-17	0.139475328	0.860284164	0.860491119
rs244415	NFAT5	ENSG00000102908.20	Thyroid	T2D	1.38E-31	6.80E-16	2.16E-18	0.009629335	0.990370665	0.990370665
rs244415	NQO1	ENSG00000181019.12	Brain_Nucleus_accumbens_basal_ganglia	T2D	1.01E-17	0.049534636	3.51E-17	0.171975488	0.778489877	0.819061805
rs244415	SMG1P7	ENSG00000261556.9	Artery_Aorta	T2D	4.11E-18	0.020259222	3.61E-17	0.177136329	0.802604449	0.81920082
rs244415	SMG1P7	ENSG00000261556.9	Brain_Cerebellum	T2D	1.63E-17	0.080091514	1.53E-17	0.074396404	0.845512082	0.919126298
rs244415	SMG1P7	ENSG00000261556.9	Brain_Nucleus_accumbens_basal_ganglia	T2D	1.37E-17	0.067715852	1.75E-17	0.085243494	0.847040654	0.908564901
rs244415	SMG1P7	ENSG00000261556.9	Pituitary	T2D	1.30E-17	0.064120866	1.66E-17	0.080821577	0.855057557	0.91364101
rs244415	SMG1P7	ENSG00000261556.9	Skin_Sun_Exposed_Lower_leg	T2D	9.74E-18	0.047998405	1.50E-17	0.07285509	0.879146505	0.923471673
rs2447198	CATSPER2	ENSG00000166762.16	Colon_Sigmoid	T2D	1.33E-05	0.02151591	7.34E-05	0.117482829	0.860914553	0.879923198
rs2447198	CATSPER2	ENSG00000166762.16	Liver	T2D	0.00011357	0.183187528	7.41E-05	0.118762197	0.697862645	0.854569453
rs2447198	CATSPER2	ENSG00000166762.16	Vagina	T2D	0.000107262	0.173014055	5.99E-05	0.09589544	0.730923338	0.884018793
rs2447198	CKMT1A	ENSG00000223572.9	Breast_Mammary_Tissue	T2D	2.77E-05	0.04460459	8.23E-05	0.131916434	0.823369029	0.861908886
rs2447198	CKMT1A	ENSG00000223572.9	Lung	T2D	5.70E-05	0.091870765	3.46E-05	0.054996742	0.853040911	0.939433412
rs2447198	CKMT1A	ENSG00000223572.9	Pancreas	T2D	1.77E-10	2.86E-07	0.000104143	0.167149226	0.832746345	0.832833317
rs2447198	CKMT1A	ENSG00000223572.9	Stomach	T2D	9.43E-07	0.001520264	4.11E-05	0.065321018	0.933116701	0.934576773
rs2447198	ENSG00000222398	ENSG00000222398.1	Brain_Cerebellar_Hemisphere	T2D	8.86E-10	1.43E-06	5.57E-05	0.088905401	0.911037486	0.911089521
rs2447198	ENSG00000224677	ENSG00000224677.1	Brain_Cerebellum	T2D	2.45E-05	0.039544275	7.47E-05	0.119601953	0.840754586	0.875460885
rs2447198	ENSG00000227973	ENSG00000227973.1	Brain_Anterior_cingulate_cortex_BA24	T2D	0.000124489	0.200801077	5.93E-05	0.094911178	0.704103978	0.881214796
rs2447198	ENSG00000275601	ENSG00000275601.1	Adipose_Subcutaneous	T2D	7.61E-06	0.012280397	9.60E-05	0.154040942	0.833575031	0.844027491
rs2447198	ENSG00000275601	ENSG00000275601.1	Adipose_Visceral_Omentum	T2D	3.72E-06	0.006007023	8.33E-05	0.133550457	0.860355466	0.865630686
rs2447198	ENSG00000275601	ENSG00000275601.1	Artery_Aorta	T2D	2.39E-05	0.038566949	9.26E-05	0.148546208	0.812770335	0.84547628
rs2447198	ENSG00000275601	ENSG00000275601.1	Cells_Cultured_fibroblasts	T2D	5.28E-08	8.52E-05	6.94E-05	0.111054254	0.888791051	0.888928564
rs2447198	ENSG00000275601	ENSG00000275601.1	Colon_Transverse	T2D	1.56E-07	0.000252139	0.000101248	0.162476225	0.837170232	0.837466313
rs2447198	ENSG00000275601	ENSG00000275601.1	Esophagus_Muscularis	T2D	3.11E-10	5.02E-07	7.26E-05	0.116209609	0.883717295	0.883781896
rs2447198	ENSG00000275601	ENSG00000275601.1	Nerve_Tibial	T2D	3.24E-05	0.052338386	0.000110499	0.177464682	0.770053985	0.812705873
rs2447198	ENSG00000275601	ENSG00000275601.1	Spleen	T2D	4.99E-06	0.008047699	3.57E-05	0.056633273	0.935278348	0.94290492
rs2447198	ENSG00000275601	ENSG00000275601.1	Thyroid	T2D	3.22E-11	5.19E-08	3.78E-05	0.060056459	0.939905673	0.939941267
rs2447198	HYPK	ENSG00000242028.6	Pancreas	T2D	5.84E-05	0.094190943	6.52E-05	0.104442044	0.801243371	0.884681765
rs2447198	LCMT2	ENSG00000168806.7	Breast_Mammary_Tissue	T2D	5.05E-06	0.008149098	8.59E-05	0.137736807	0.854023121	0.861118801
rs2447198	LCMT2	ENSG00000168806.7	Ovary	T2D	3.10E-05	0.050071867	8.83E-05	0.141544899	0.808263937	0.850975382
rs2447198	MAP1A	ENSG00000166963.12	Adipose_Subcutaneous	T2D	1.98E-05	0.03192543	9.63E-05	0.154565934	0.813392514	0.840317594
rs2447198	MAP1A	ENSG00000166963.12	Nerve_Tibial	T2D	6.51E-05	0.105036915	7.21E-05	0.115568103	0.779257732	0.870848496
rs2447198	STRCP1	ENSG00000166763.7	Brain_Cerebellum	T2D	7.90E-08	0.000127405	7.39E-05	0.118374724	0.881423857	0.881601428
rs2447198	TP53BP1	ENSG00000067369.13	Esophagus_Mucosa	T2D	1.40E-09	2.26E-06	9.88E-05	0.158565808	0.841333102	0.841418161
rs2447198	TP53BP1	ENSG00000067369.13	Thyroid	T2D	6.55E-06	0.010568379	6.53E-05	0.104435126	0.884924649	0.89444171
rs2453051	ENSG00000261662	ENSG00000261662.1	Adipose_Subcutaneous	T2D	5.11E-21	0.000986329	3.17E-19	0.060275757	0.938737914	0.939664733
rs2453051	ENSG00000261662	ENSG00000261662.1	Adipose_Visceral_Omentum	T2D	1.70E-22	3.28E-05	1.97E-19	0.03705677	0.962910444	0.962942015
rs2453051	ENSG00000261662	ENSG00000261662.1	Artery_Aorta	T2D	9.90E-24	1.91E-06	1.79E-19	0.033615955	0.966382136	0.966383981
rs2453051	ENSG00000261662	ENSG00000261662.1	Artery_Coronary	T2D	9.79E-20	0.018886076	2.35E-19	0.044367703	0.936746221	0.954778236
rs2453051	ENSG00000261662	ENSG00000261662.1	Artery_Tibial	T2D	1.86E-20	0.00358331	5.29E-19	0.10119835	0.89521834	0.898437721
rs2453051	ENSG00000261662	ENSG00000261662.1	Esophagus_Mucosa	T2D	1.31E-21	0.000251735	1.87E-19	0.035084844	0.964663422	0.964906322
rs2453051	ENSG00000261662	ENSG00000261662.1	Esophagus_Muscularis	T2D	3.55E-20	0.006851754	1.96E-19	0.03686083	0.956287416	0.962884866
rs2453051	ENSG00000261662	ENSG00000261662.1	Nerve_Tibial	T2D	4.50E-21	0.000867712	1.94E-19	0.036398546	0.962733742	0.963569843
rs2453051	ENSG00000261662	ENSG00000261662.1	Thyroid	T2D	1.45E-20	0.002794918	2.61E-19	0.049305279	0.947899803	0.950556531
rs2453051	NOTCH2	ENSG00000134250.19	Esophagus_Mucosa	T2D	5.36E-19	0.103317925	3.90E-19	0.074358355	0.822323719	0.917073891
rs2453051	NOTCH2	ENSG00000134250.19	Liver	T2D	1.12E-21	0.000216444	3.84E-19	0.073030916	0.926752641	0.926953274
rs2453051	NOTCH2	ENSG00000134250.19	Muscle_Skeletal	T2D	6.08E-20	0.011721305	1.94E-19	0.036539676	0.951739019	0.963026951
rs2453051	NOTCH2	ENSG00000134250.19	Pancreas	T2D	3.57E-24	6.89E-07	6.88E-19	0.131813055	0.868186256	0.868186854
rs2453051	NOTCH2	ENSG00000134250.19	Stomach	T2D	1.22E-21	0.000234986	2.95E-19	0.05596725	0.943797763	0.944019595
rs2453051	RNVU1-4	ENSG00000277610.1	Pituitary	T2D	1.72E-18	0.160878667	5.89E-19	0.054134018	0.784987315	0.935487258
rs2482506	ATP5MD	ENSG00000173915.14	Esophagus_Gastroesophageal_Junction	T2D	9.79E-08	0.049711224	2.33E-07	0.117720242	0.832568204	0.876121569
rs2482506	INA	ENSG00000148798.10	Testis	T2D	3.25E-07	0.165314071	8.67E-08	0.04326986	0.791415657	0.948160284
rs2513505	ENSG00000255135	ENSG00000255135.3	Testis	T2D	7.37E-07	0.002629792	1.40E-05	0.04916952	0.948185905	0.950700102
rs2591392	BHMT	ENSG00000145692.14	Brain_Caudate_basal_ganglia	T2D	1.50E-13	5.44E-05	4.61E-10	0.166752095	0.833193499	0.833238832
rs2591392	DMGDH	ENSG00000132837.14	Brain_Caudate_basal_ganglia	T2D	2.19E-15	7.95E-07	5.90E-11	0.020445251	0.979553955	0.979554733
rs2591392	DMGDH	ENSG00000132837.14	Brain_Cortex	T2D	2.74E-11	0.009968514	2.07E-10	0.074328105	0.915703381	0.924923493
rs2591392	DMGDH	ENSG00000132837.14	Brain_Frontal_Cortex_BA9	T2D	6.92E-11	0.025141025	2.48E-10	0.089379268	0.885479708	0.908315695
rs2591392	DMGDH	ENSG00000132837.14	Cells_Cultured_fibroblasts	T2D	3.30E-20	1.20E-11	5.54E-11	0.019166791	0.980833209	0.980833209
rs2591392	DMGDH	ENSG00000132837.14	Nerve_Tibial	T2D	1.40E-11	0.005094703	3.86E-10	0.139578371	0.855326926	0.859706877
rs2591392	DMGDH	ENSG00000132837.14	Skin_Sun_Exposed_Lower_leg	T2D	2.85E-12	0.00103456	6.97E-11	0.024349435	0.974616004	0.975625348
rs2591392	DMGDH	ENSG00000132837.14	Spleen	T2D	9.76E-11	0.035468955	3.51E-10	0.126752947	0.837778098	0.868585933
rs2591392	JMY	ENSG00000152409.8	Brain_Cerebellum	T2D	8.27E-11	0.030048066	4.65E-10	0.16827163	0.801680303	0.826515496
rs2591392	JMY	ENSG00000152409.8	Cells_Cultured_fibroblasts	T2D	3.59E-18	1.30E-09	1.03E-10	0.036443945	0.963556054	0.963556055
rs2591392	JMY	ENSG00000152409.8	Whole_Blood	T2D	8.30E-19	3.01E-10	5.12E-11	0.017615434	0.982384566	0.982384566
rs2605281	ENSG00000237961	ENSG00000237961.4	Testis	T2D	1.36E-08	0.006853145	2.87E-07	0.144162888	0.848983666	0.854842281
rs2605281	FRYL	ENSG00000075539.13	Muscle_Skeletal	T2D	7.21E-08	0.036393028	2.06E-07	0.103144535	0.860462158	0.892959922
rs2605281	FRYL	ENSG00000075539.13	Skin_Sun_Exposed_Lower_leg	T2D	7.33E-09	0.003698516	3.00E-07	0.150438438	0.845862738	0.849003051
rs2608953	ARG1	ENSG00000118520.14	Adipose_Visceral_Omentum	T2D	1.01E-07	0.036958542	1.88E-07	0.068216521	0.894824647	0.929165519
rs2608953	ARG1	ENSG00000118520.14	Lung	T2D	2.17E-10	7.96E-05	6.63E-08	0.023357261	0.97656309	0.976640878
rs2608953	ARG1	ENSG00000118520.14	Spleen	T2D	5.19E-14	1.91E-08	3.10E-07	0.112948264	0.887051407	0.887051699
rs2608953	ARG1	ENSG00000118520.14	Thyroid	T2D	1.89E-07	0.069459499	1.11E-07	0.039738058	0.890802143	0.95729571
rs2608953	MED23	ENSG00000112282.17	Cells_Cultured_fibroblasts	T2D	4.75E-09	0.001743218	5.33E-08	0.018604589	0.979652134	0.981362921
rs2608953	MED23	ENSG00000112282.17	Muscle_Skeletal	T2D	1.00E-16	3.68E-11	5.35E-08	0.018648542	0.981351404	0.981351457
rs2608953	MED23	ENSG00000112282.17	Nerve_Tibial	T2D	8.47E-09	0.003107918	8.80E-08	0.03134241	0.965549576	0.968559873
rs2608953	MED23	ENSG00000112282.17	Skin_Sun_Exposed_Lower_leg	T2D	2.33E-07	0.085456387	1.50E-07	0.054069108	0.860474123	0.940878566
rs2608953	MED23	ENSG00000112282.17	Spleen	T2D	1.03E-07	0.037913731	9.19E-08	0.032806311	0.929279763	0.965900856
rs2608953	MED23	ENSG00000112282.17	Whole_Blood	T2D	1.59E-18	5.82E-13	2.49E-07	0.090606471	0.90939328	0.909393506
rs2633311	AGAP5	ENSG00000172650.13	Adrenal_Gland	T2D	7.02E-07	0.000386391	0.000139641	0.075892385	0.923580879	0.924067618
rs2633311	AGAP5	ENSG00000172650.13	Pancreas	T2D	1.04E-07	5.70E-05	0.000302301	0.165459809	0.834180809	0.834480706
rs2633311	AGAP5	ENSG00000172650.13	Skin_Sun_Exposed_Lower_leg	T2D	6.46E-08	3.55E-05	7.78E-05	0.041865412	0.958021142	0.958129838
rs2633311	AGAP5	ENSG00000172650.13	Stomach	T2D	3.43E-06	0.001884342	0.000169764	0.092480529	0.905461941	0.907328798
rs2633311	CAMK2G	ENSG00000148660.20	Adipose_Subcutaneous	T2D	9.90E-06	0.005443921	9.59E-05	0.051794733	0.94265558	0.947916218
rs2633311	CAMK2G	ENSG00000148660.20	Esophagus_Muscularis	T2D	0.000345343	0.189971117	0.000138738	0.075585301	0.733959501	0.906632343
rs2633311	ENSG00000235316	ENSG00000235316.1	Artery_Tibial	T2D	5.48E-08	3.01E-05	8.87E-05	0.047859804	0.952021263	0.952134504
rs2633311	ENSG00000242338	ENSG00000242338.6	Adipose_Subcutaneous	T2D	3.41E-11	1.88E-08	5.89E-05	0.03143106	0.968510023	0.968567088
rs2633311	ENSG00000242338	ENSG00000242338.6	Adipose_Visceral_Omentum	T2D	1.95E-08	1.07E-05	9.40E-05	0.050766016	0.94912921	0.949228664
rs2633311	ENSG00000242338	ENSG00000242338.6	Artery_Tibial	T2D	1.13E-06	0.000621629	6.57E-05	0.035194269	0.964117241	0.964781484
rs2633311	ENSG00000242338	ENSG00000242338.6	Cells_Cultured_fibroblasts	T2D	2.23E-10	1.23E-07	6.63E-05	0.035500274	0.964433315	0.964497369
rs2633311	ENSG00000242338	ENSG00000242338.6	Colon_Transverse	T2D	1.34E-10	7.35E-08	5.78E-05	0.030821004	0.969121132	0.969177212
rs2633311	ENSG00000242338	ENSG00000242338.6	Esophagus_Mucosa	T2D	1.30E-18	7.15E-16	5.96E-05	0.031835141	0.968105227	0.96816296
rs2633311	ENSG00000242338	ENSG00000242338.6	Muscle_Skeletal	T2D	4.73E-08	2.60E-05	7.50E-05	0.04031336	0.959585566	0.959682565
rs2633311	ENSG00000242338	ENSG00000242338.6	Nerve_Tibial	T2D	3.38E-10	1.86E-07	5.81E-05	0.03097024	0.968971512	0.969027956
rs2633311	ENSG00000242338	ENSG00000242338.6	Pituitary	T2D	7.01E-06	0.003856413	7.51E-05	0.040342341	0.955719154	0.959498142
rs2633311	ENSG00000242338	ENSG00000242338.6	Skin_Sun_Exposed_Lower_leg	T2D	1.23E-06	0.000677653	0.000143231	0.077869273	0.921308611	0.922066657
rs2633311	ENSG00000242338	ENSG00000242338.6	Testis	T2D	2.92E-18	1.60E-15	7.61E-05	0.040883334	0.959040602	0.959113556
rs2633311	ENSG00000242338	ENSG00000242338.6	Thyroid	T2D	9.09E-08	5.00E-05	0.000146551	0.079696889	0.920106479	0.920287437
rs2633311	ENSG00000242338	ENSG00000242338.6	Whole_Blood	T2D	8.69E-10	4.78E-07	7.39E-05	0.039682155	0.960243483	0.960314894
rs2633311	ENSG00000272140	ENSG00000272140.2	Thyroid	T2D	9.87E-06	0.005428779	0.000318374	0.174315693	0.819927285	0.824674957
rs2633311	ENSG00000279088	ENSG00000279088.1	Adipose_Subcutaneous	T2D	6.83E-22	3.76E-19	7.62E-05	0.040977034	0.958946732	0.959019842
rs2633311	ENSG00000279088	ENSG00000279088.1	Artery_Tibial	T2D	2.12E-12	1.17E-09	8.64E-05	0.046559726	0.9533539	0.953436252
rs2633311	ENSG00000279088	ENSG00000279088.1	Brain_Cerebellar_Hemisphere	T2D	2.14E-06	0.001177898	8.53E-05	0.045960643	0.952774035	0.953981128
rs2633311	ENSG00000279088	ENSG00000279088.1	Brain_Cerebellum	T2D	1.48E-08	8.17E-06	7.06E-05	0.03789561	0.962025571	0.962101403
rs2633311	ENSG00000279088	ENSG00000279088.1	Breast_Mammary_Tissue	T2D	1.38E-12	7.59E-10	0.000116377	0.063081279	0.936802344	0.936911379
rs2633311	ENSG00000279088	ENSG00000279088.1	Cells_Cultured_fibroblasts	T2D	2.96E-05	0.016272132	0.000100428	0.054315418	0.929282441	0.944778836
rs2633311	ENSG00000279088	ENSG00000279088.1	Esophagus_Muscularis	T2D	3.74E-06	0.002055945	9.89E-05	0.053453848	0.94438758	0.946430518
rs2633311	ENSG00000279088	ENSG00000279088.1	Muscle_Skeletal	T2D	1.64E-09	9.04E-07	0.000229453	0.125346452	0.87442319	0.874624667
rs2633311	ENSG00000279088	ENSG00000279088.1	Nerve_Tibial	T2D	6.25E-21	3.44E-18	6.63E-05	0.035531532	0.964402123	0.96446611
rs2633311	ENSG00000279088	ENSG00000279088.1	Skin_Not_Sun_Exposed_Suprapubic	T2D	8.55E-18	4.70E-15	6.04E-05	0.032236912	0.967702726	0.967761142
rs2633311	ENSG00000279088	ENSG00000279088.1	Skin_Sun_Exposed_Lower_leg	T2D	6.53E-25	3.59E-22	0.000109392	0.059235418	0.94065519	0.940758102
rs2633311	FUT11	ENSG00000196968.10	Adipose_Visceral_Omentum	T2D	5.50E-10	3.03E-07	6.19E-05	0.033079241	0.966858564	0.966918701
rs2633311	FUT11	ENSG00000196968.10	Brain_Anterior_cingulate_cortex_BA24	T2D	4.87E-06	0.002678142	0.000106625	0.057709218	0.939501146	0.942129344
rs2633311	FUT11	ENSG00000196968.10	Brain_Cerebellum	T2D	6.15E-06	0.003385579	0.000113406	0.061449084	0.935045776	0.93833477
rs2633311	FUT11	ENSG00000196968.10	Brain_Cortex	T2D	7.69E-08	4.23E-05	8.35E-05	0.044988487	0.954885601	0.955005848
rs2633311	FUT11	ENSG00000196968.10	Brain_Hypothalamus	T2D	4.92E-06	0.002708742	8.48E-05	0.04567636	0.951525202	0.954195459
rs2633311	FUT11	ENSG00000196968.10	Breast_Mammary_Tissue	T2D	8.75E-12	4.81E-09	0.000192679	0.105096948	0.894710368	0.894882797
rs2633311	FUT11	ENSG00000196968.10	Esophagus_Gastroesophageal_Junction	T2D	1.31E-13	7.21E-11	6.42E-05	0.034350765	0.965585035	0.96564703
rs2633311	FUT11	ENSG00000196968.10	Esophagus_Muscularis	T2D	2.61E-11	1.44E-08	9.83E-05	0.053110651	0.946791066	0.946884129
rs2633311	FUT11	ENSG00000196968.10	Heart_Atrial_Appendage	T2D	5.06E-12	2.79E-09	0.00011522	0.062444666	0.937440111	0.937548138
rs2633311	FUT11	ENSG00000196968.10	Heart_Left_Ventricle	T2D	6.40E-13	3.52E-10	0.000214679	0.117211179	0.882574142	0.882763653
rs2633311	FUT11	ENSG00000196968.10	Pituitary	T2D	2.54E-06	0.001396351	0.000102022	0.055173355	0.943325734	0.94474371
rs2633311	FUT11	ENSG00000196968.10	Skin_Sun_Exposed_Lower_leg	T2D	1.33E-05	0.00733979	0.000150802	0.082045121	0.910450944	0.917334563
rs2633311	FUT11	ENSG00000196968.10	Spleen	T2D	7.66E-07	0.00042112	9.03E-05	0.048712198	0.950775636	0.951262841
rs2633311	FUT11	ENSG00000196968.10	Thyroid	T2D	2.40E-12	1.32E-09	0.000266391	0.145686024	0.854047584	0.854275156
rs2633311	FUT11	ENSG00000196968.10	Vagina	T2D	0.000294389	0.161941669	0.000182384	0.099590443	0.737991114	0.881097617
rs2633311	PLAU	ENSG00000122861.15	Adipose_Visceral_Omentum	T2D	2.78E-05	0.015313283	0.000123814	0.067191783	0.917343283	0.931752779
rs2633311	PLAU	ENSG00000122861.15	Heart_Atrial_Appendage	T2D	3.06E-07	0.000168205	0.000139332	0.075721937	0.92397022	0.924254746
rs2662390	GAPT	ENSG00000175857.8	Skin_Sun_Exposed_Lower_leg	T2D	0.000473687	0.046759068	0.000271842	0.025907769	0.926587634	0.972800111
rs2679745	AZIN1	ENSG00000155096.13	Adipose_Subcutaneous	T2D	0.000177474	0.022914495	0.001433979	0.184356737	0.791117314	0.811008056
rs2679745	AZIN1	ENSG00000155096.13	Artery_Aorta	T2D	0.000135155	0.017450444	0.000425367	0.053993162	0.927995872	0.945016533
rs2679745	AZIN1	ENSG00000155096.13	Artery_Tibial	T2D	3.27E-17	4.22E-15	0.000288379	0.036270561	0.963441059	0.963718976
rs2679745	AZIN1	ENSG00000155096.13	Cells_Cultured_fibroblasts	T2D	1.68E-07	2.17E-05	0.001046529	0.134257613	0.864674038	0.865598799
rs2679745	AZIN1	ENSG00000155096.13	Esophagus_Mucosa	T2D	5.14E-05	0.006632006	0.000368493	0.04663153	0.946316605	0.953037295
rs2679745	AZIN1	ENSG00000155096.13	Lung	T2D	9.21E-05	0.011888478	0.000210007	0.026153299	0.961656139	0.973523943
rs2679745	ENSG00000253320	ENSG00000253320.5	Adipose_Subcutaneous	T2D	2.39E-16	3.08E-14	0.000111332	0.013388159	0.986500509	0.986610351
rs2679745	ENSG00000253320	ENSG00000253320.5	Adipose_Visceral_Omentum	T2D	0.000379753	0.049031662	0.000327757	0.04140946	0.908851368	0.956423059
rs2679745	ENSG00000253320	ENSG00000253320.5	Adrenal_Gland	T2D	1.18E-05	0.001528766	0.000217969	0.027171882	0.971069543	0.97278025
rs2679745	ENSG00000253320	ENSG00000253320.5	Artery_Aorta	T2D	1.39E-14	1.80E-12	0.000372031	0.047082194	0.952545775	0.952900284
rs2679745	ENSG00000253320	ENSG00000253320.5	Artery_Coronary	T2D	0.000354951	0.045829392	0.000291599	0.036732927	0.91679113	0.961476664
rs2679745	ENSG00000253320	ENSG00000253320.5	Brain_Cerebellar_Hemisphere	T2D	0.000670222	0.086535079	0.000428611	0.054481775	0.857884313	0.940285182
rs2679745	ENSG00000253320	ENSG00000253320.5	Brain_Nucleus_accumbens_basal_ganglia	T2D	0.000524353	0.067701266	0.000357346	0.045252208	0.886164828	0.95141574
rs2679745	ENSG00000253320	ENSG00000253320.5	Breast_Mammary_Tissue	T2D	6.91E-09	8.92E-07	0.000179838	0.022242153	0.97757711	0.977753827
rs2679745	ENSG00000253320	ENSG00000253320.5	Colon_Sigmoid	T2D	2.18E-08	2.81E-06	0.000210871	0.026253003	0.973533295	0.973741385
rs2679745	ENSG00000253320	ENSG00000253320.5	Colon_Transverse	T2D	9.82E-11	1.27E-08	0.000347066	0.043855485	0.955797437	0.956129288
rs2679745	ENSG00000253320	ENSG00000253320.5	Esophagus_Gastroesophageal_Junction	T2D	4.26E-08	5.50E-06	0.000414762	0.052604891	0.946974801	0.94737299
rs2679745	ENSG00000253320	ENSG00000253320.5	Esophagus_Mucosa	T2D	1.73E-10	2.24E-08	0.000269665	0.03385184	0.965878472	0.966139028
rs2679745	ENSG00000253320	ENSG00000253320.5	Esophagus_Muscularis	T2D	1.51E-12	1.95E-10	0.000364713	0.046136257	0.95349903	0.95384691
rs2679745	ENSG00000253320	ENSG00000253320.5	Heart_Atrial_Appendage	T2D	1.32E-07	1.70E-05	0.000555902	0.070846616	0.928580317	0.929112761
rs2679745	ENSG00000253320	ENSG00000253320.5	Heart_Left_Ventricle	T2D	2.02E-06	0.000261047	0.000443911	0.056372505	0.942920516	0.943587612
rs2679745	ENSG00000253320	ENSG00000253320.5	Liver	T2D	0.000368269	0.047548821	0.000613028	0.078277601	0.873192281	0.917729817
rs2679745	ENSG00000253320	ENSG00000253320.5	Lung	T2D	7.24E-08	9.35E-06	0.00013129	0.015967571	0.983891719	0.984030182
rs2679745	ENSG00000253320	ENSG00000253320.5	Ovary	T2D	0.000183081	0.023638401	0.000504639	0.064244929	0.91142895	0.934153275
rs2679745	ENSG00000253320	ENSG00000253320.5	Prostate	T2D	1.17E-06	0.000151119	0.00040328	0.051121031	0.948323399	0.948850552
rs2679745	ENSG00000253320	ENSG00000253320.5	Skin_Not_Sun_Exposed_Suprapubic	T2D	1.49E-10	1.92E-08	0.000108937	0.013078546	0.986812498	0.986920029
rs2679745	ENSG00000253320	ENSG00000253320.5	Skin_Sun_Exposed_Lower_leg	T2D	8.30E-12	1.07E-09	0.000156238	0.019191974	0.980651787	0.980805027
rs2679745	ENSG00000253320	ENSG00000253320.5	Spleen	T2D	1.80E-05	0.002323526	0.001014051	0.130062378	0.866582049	0.869499719
rs2679745	ENSG00000253320	ENSG00000253320.5	Stomach	T2D	1.81E-08	2.33E-06	0.000116814	0.014096639	0.985784196	0.985901681
rs2679745	ENSG00000253320	ENSG00000253320.5	Thyroid	T2D	2.57E-15	3.32E-13	0.000903284	0.115743883	0.883352833	0.884151472
rs2679745	ENSG00000253320	ENSG00000253320.5	Uterus	T2D	0.000422833	0.054593992	0.000704143	0.090060958	0.854218074	0.904624635
rs2679745	ENSG00000253320	ENSG00000253320.5	Whole_Blood	T2D	1.31E-09	1.69E-07	0.000120314	0.014549006	0.98533051	0.985449241
rs2679745	ENSG00000253669	ENSG00000253669.3	Adrenal_Gland	T2D	2.58E-05	0.00333666	0.000543379	0.069231359	0.92686276	0.930497171
rs2679745	ENSG00000253669	ENSG00000253669.3	Heart_Left_Ventricle	T2D	1.63E-05	0.002109901	0.001145513	0.147052878	0.849675367	0.852464421
rs2679745	ENSG00000253669	ENSG00000253669.3	Ovary	T2D	0.000432359	0.055823858	0.000293322	0.036965687	0.906484774	0.960818624
rs2679745	ENSG00000254281	ENSG00000254281.1	Artery_Tibial	T2D	4.48E-06	0.000578693	0.00127625	0.163948483	0.834192092	0.835746099
rs2679745	ENSG00000254281	ENSG00000254281.1	Colon_Sigmoid	T2D	6.46E-06	0.000834293	0.000154186	0.018927581	0.980077478	0.981053568
rs2679745	ENSG00000254281	ENSG00000254281.1	Esophagus_Gastroesophageal_Junction	T2D	0.000572119	0.073869031	0.00097133	0.124612989	0.799974531	0.865223155
rs2679745	ENSG00000254281	ENSG00000254281.1	Esophagus_Muscularis	T2D	0.000673038	0.086899146	0.000568571	0.072571563	0.839287682	0.920413634
rs2679745	ENSG00000254281	ENSG00000254281.1	Muscle_Skeletal	T2D	0.000350268	0.045224752	0.000510742	0.065055441	0.888858797	0.931801583
rs2679745	ENSG00000254281	ENSG00000254281.1	Ovary	T2D	0.00069781	0.09009754	0.000416244	0.052887283	0.855901123	0.941804624
rs2723065	CEP68	ENSG00000011523.13	Adipose_Subcutaneous	T2D	8.59E-56	6.42E-35	7.81E-24	0.004839249	0.995160751	0.995160751
rs2723065	CEP68	ENSG00000011523.13	Adipose_Visceral_Omentum	T2D	1.44E-46	1.08E-25	1.13E-23	0.007482514	0.992517486	0.992517486
rs2723065	CEP68	ENSG00000011523.13	Adrenal_Gland	T2D	4.26E-33	3.18E-12	8.49E-24	0.005349184	0.994650816	0.994650816
rs2723065	CEP68	ENSG00000011523.13	Artery_Coronary	T2D	6.17E-29	4.61E-08	2.33E-23	0.016408949	0.983591005	0.98359105
rs2723065	CEP68	ENSG00000011523.13	Breast_Mammary_Tissue	T2D	1.02E-27	7.60E-07	6.47E-23	0.047411851	0.952587389	0.952588113
rs2723065	CEP68	ENSG00000011523.13	Colon_Transverse	T2D	6.79E-36	5.07E-15	2.16E-23	0.015160244	0.984839756	0.984839756
rs2723065	CEP68	ENSG00000011523.13	Esophagus_Gastroesophageal_Junction	T2D	4.09E-47	3.06E-26	9.59E-24	0.006176228	0.993823772	0.993823772
rs2723065	CEP68	ENSG00000011523.13	Esophagus_Muscularis	T2D	9.36E-72	7.00E-51	2.29E-23	0.016144133	0.983855867	0.983855867
rs2723065	CEP68	ENSG00000011523.13	Heart_Atrial_Appendage	T2D	3.02E-63	2.26E-42	1.49E-23	0.010122845	0.989877155	0.989877155
rs2723065	CEP68	ENSG00000011523.13	Heart_Left_Ventricle	T2D	1.14E-45	8.54E-25	7.86E-23	0.057802025	0.942197975	0.942197975
rs2723065	CEP68	ENSG00000011523.13	Liver	T2D	4.77E-25	0.000356549	3.98E-23	0.028787399	0.970856051	0.971202333
rs2723065	CEP68	ENSG00000011523.13	Lung	T2D	3.72E-36	2.78E-15	1.95E-23	0.01356605	0.98643395	0.98643395
rs2723065	CEP68	ENSG00000011523.13	Muscle_Skeletal	T2D	6.35E-50	4.75E-29	7.26E-24	0.004431622	0.995568378	0.995568378
rs2723065	CEP68	ENSG00000011523.13	Nerve_Tibial	T2D	1.77E-45	1.33E-24	7.37E-24	0.004514164	0.995485836	0.995485836
rs2723065	CEP68	ENSG00000011523.13	Ovary	T2D	2.74E-28	2.05E-07	2.22E-23	0.015619521	0.984380274	0.984380476
rs2723065	CEP68	ENSG00000011523.13	Pancreas	T2D	1.07E-33	8.01E-13	4.30E-23	0.031174579	0.968825421	0.968825421
rs2723065	CEP68	ENSG00000011523.13	Spleen	T2D	7.44E-25	0.000556107	2.74E-23	0.019476302	0.979967591	0.980512861
rs2723065	CEP68	ENSG00000011523.13	Stomach	T2D	2.31E-31	1.73E-10	3.88E-23	0.028051554	0.971948446	0.971948446
rs2723065	CEP68	ENSG00000011523.13	Thyroid	T2D	2.47E-34	1.85E-13	7.41E-23	0.05441382	0.94558618	0.94558618
rs2723065	RAB1A	ENSG00000138069.16	Artery_Tibial	T2D	3.02E-23	0.022593312	2.75E-23	0.019562961	0.957843727	0.97998483
rs2730827	PDZRN4	ENSG00000165966.14	Brain_Frontal_Cortex_BA9	T2D	2.27E-11	0.000287785	1.19E-08	0.150716074	0.848996128	0.849240537
rs2732469	CACNB3	ENSG00000167535.7	Skin_Sun_Exposed_Lower_leg	T2D	1.72E-08	0.110980255	4.45E-09	0.027838137	0.861181586	0.968686705
rs2732469	CCDC184	ENSG00000177875.4	Spleen	T2D	1.05E-08	0.067919187	1.16E-08	0.073967951	0.85811284	0.920642125
rs2732469	ENSG00000257735	ENSG00000257735.1	Muscle_Skeletal	T2D	8.24E-09	0.053120437	6.40E-09	0.040357989	0.906521559	0.957377906
rs2732469	ENSG00000257885	ENSG00000257885.1	Pituitary	T2D	1.21E-13	7.80E-07	2.03E-08	0.129838809	0.87016039	0.870161087
rs2732469	ENSG00000269514	ENSG00000269514.1	Cells_Cultured_fibroblasts	T2D	3.70E-09	0.023855173	1.30E-08	0.082764544	0.893380266	0.915212842
rs2732469	ENSG00000269514	ENSG00000269514.1	Stomach	T2D	2.52E-09	0.016217616	3.06E-08	0.1963527	0.78742965	0.800410426
rs2732469	ENSG00000273765	ENSG00000273765.1	Brain_Frontal_Cortex_BA9	T2D	1.01E-08	0.065075612	1.96E-08	0.125176121	0.809748238	0.866110965
rs2732469	ENSG00000273765	ENSG00000273765.1	Brain_Nucleus_accumbens_basal_ganglia	T2D	7.70E-09	0.049615744	8.03E-09	0.050838673	0.899545567	0.946507243
rs2732469	ENSG00000273765	ENSG00000273765.1	Muscle_Skeletal	T2D	4.21E-11	0.000271366	7.31E-10	0.003711571	0.996017062	0.996287421
rs2732469	ENSG00000275228	ENSG00000275228.1	Brain_Cerebellar_Hemisphere	T2D	1.12E-10	0.000724844	3.11E-09	0.019071654	0.980203499	0.980914512
rs2732469	ENSG00000275228	ENSG00000275228.1	Brain_Cerebellum	T2D	1.33E-12	8.55E-06	7.80E-10	0.004028875	0.99596257	0.99597109
rs2732469	ENSG00000275228	ENSG00000275228.1	Brain_Nucleus_accumbens_basal_ganglia	T2D	9.53E-12	6.14E-05	2.02E-08	0.129547098	0.870391475	0.870444944
rs2732469	ENSG00000275228	ENSG00000275228.1	Nerve_Tibial	T2D	1.79E-13	1.15E-06	3.29E-10	0.001118371	0.998880478	0.998881628
rs2732469	ENSG00000275228	ENSG00000275228.1	Pituitary	T2D	2.83E-10	0.001822573	8.28E-09	0.052388276	0.945789142	0.947516068
rs2732469	ENSG00000275228	ENSG00000275228.1	Testis	T2D	3.39E-10	0.002186134	7.69E-09	0.048608057	0.949205801	0.951285446
rs2732469	H1-7	ENSG00000187166.1	Adipose_Visceral_Omentum	T2D	2.46E-10	0.001586985	2.57E-09	0.015597871	0.982815141	0.984377336
rs2732469	H1-7	ENSG00000187166.1	Adrenal_Gland	T2D	1.41E-12	9.06E-06	4.36E-10	0.001813788	0.998177156	0.998186196
rs2732469	H1-7	ENSG00000187166.1	Artery_Aorta	T2D	3.93E-15	2.53E-08	3.39E-10	0.001187405	0.99881257	0.998812595
rs2732469	H1-7	ENSG00000187166.1	Brain_Caudate_basal_ganglia	T2D	7.19E-11	0.000463607	5.33E-09	0.033354324	0.966182063	0.966630205
rs2732469	H1-7	ENSG00000187166.1	Brain_Cerebellar_Hemisphere	T2D	6.89E-19	4.44E-12	3.69E-10	0.001377833	0.998622167	0.998622167
rs2732469	H1-7	ENSG00000187166.1	Brain_Cerebellum	T2D	8.37E-23	5.39E-16	4.63E-10	0.001986653	0.998013347	0.998013347
rs2732469	H1-7	ENSG00000187166.1	Brain_Cortex	T2D	1.26E-12	8.15E-06	5.59E-10	0.002604023	0.99738783	0.997395956
rs2732469	H1-7	ENSG00000187166.1	Brain_Nucleus_accumbens_basal_ganglia	T2D	5.89E-09	0.03793341	5.44E-09	0.034139097	0.927927482	0.964514829
rs2732469	H1-7	ENSG00000187166.1	Colon_Sigmoid	T2D	3.57E-10	0.002302657	6.63E-10	0.003281173	0.994416168	0.996711254
rs2732469	H1-7	ENSG00000187166.1	Colon_Transverse	T2D	6.77E-10	0.004362778	1.82E-09	0.010714356	0.984922863	0.989238694
rs2732469	H1-7	ENSG00000187166.1	Esophagus_Gastroesophageal_Junction	T2D	3.13E-11	0.000201595	1.08E-08	0.068873509	0.930924886	0.931112603
rs2732469	H1-7	ENSG00000187166.1	Esophagus_Muscularis	T2D	1.14E-15	7.34E-09	4.67E-09	0.029125926	0.970874062	0.970874074
rs2732469	H1-7	ENSG00000187166.1	Heart_Atrial_Appendage	T2D	1.51E-10	0.000973314	4.49E-09	0.027985198	0.971041483	0.971987537
rs2732469	H1-7	ENSG00000187166.1	Heart_Left_Ventricle	T2D	1.45E-10	0.000933708	1.55E-09	0.00902805	0.99003824	0.990963513
rs2732469	H1-7	ENSG00000187166.1	Lung	T2D	3.97E-11	0.000255982	1.33E-09	0.007597616	0.9921464	0.992400438
rs2732469	H1-7	ENSG00000187166.1	Ovary	T2D	1.16E-11	7.45E-05	3.97E-10	0.001560734	0.9983648	0.99843915
rs2732469	H1-7	ENSG00000187166.1	Spleen	T2D	1.17E-09	0.007515583	2.35E-09	0.014178924	0.97830549	0.985713706
rs2732469	H1-7	ENSG00000187166.1	Stomach	T2D	4.87E-10	0.003137879	5.45E-09	0.034188613	0.962673502	0.965703769
rs2732469	H1-7	ENSG00000187166.1	Thyroid	T2D	7.36E-15	4.74E-08	3.76E-09	0.023276722	0.976723227	0.976723277
rs2732469	KMT2D	ENSG00000167548.14	Uterus	T2D	4.45E-09	0.028664162	1.85E-09	0.010940787	0.960395044	0.98873635
rs2732469	ZNF641	ENSG00000167528.12	Adipose_Subcutaneous	T2D	2.54E-24	1.63E-17	1.63E-09	0.009526999	0.990473	0.990473001
rs2732469	ZNF641	ENSG00000167528.12	Colon_Transverse	T2D	2.81E-10	0.001812983	9.87E-09	0.06263913	0.935547877	0.937247099
rs2732469	ZNF641	ENSG00000167528.12	Esophagus_Gastroesophageal_Junction	T2D	3.09E-11	0.000199146	4.25E-09	0.026442432	0.973358417	0.9735523
rs2732469	ZNF641	ENSG00000167528.12	Esophagus_Muscularis	T2D	6.28E-15	4.05E-08	4.49E-09	0.027965736	0.972034219	0.972034263
rs2732469	ZNF641	ENSG00000167528.12	Heart_Left_Ventricle	T2D	2.60E-12	1.67E-05	7.07E-10	0.003557721	0.996425554	0.99644222
rs2732469	ZNF641	ENSG00000167528.12	Nerve_Tibial	T2D	2.92E-26	1.88E-19	3.23E-10	0.001081797	0.998918203	0.998918203
rs2732469	ZNF641	ENSG00000167528.12	Pituitary	T2D	4.01E-09	0.025809065	2.87E-09	0.017561185	0.956629744	0.98197357
rs2732469	ZNF641	ENSG00000167528.12	Prostate	T2D	5.87E-10	0.003785221	1.21E-09	0.006835285	0.989379492	0.993138743
rs2732469	ZNF641	ENSG00000167528.12	Skin_Not_Sun_Exposed_Suprapubic	T2D	2.01E-26	1.29E-19	3.46E-10	0.001227827	0.998772172	0.998772173
rs2732469	ZNF641	ENSG00000167528.12	Skin_Sun_Exposed_Lower_leg	T2D	1.98E-31	1.28E-24	3.44E-10	0.001217513	0.998782487	0.998782487
rs2732469	ZNF641	ENSG00000167528.12	Stomach	T2D	4.85E-13	3.13E-06	5.39E-10	0.002474078	0.997522796	0.997525915
rs2796441	LOC101927502	ENSG00000233926.1	Colon_Sigmoid	T2D	7.37E-51	0.002071578	1.22E-49	0.033467111	0.964461311	0.966463415
rs2816177	ABL2	ENSG00000143322.19	Brain_Amygdala	T2D	3.32E-05	0.005547585	0.000416194	0.068585428	0.925417577	0.931000784
rs2816177	ABL2	ENSG00000143322.19	Brain_Anterior_cingulate_cortex_BA24	T2D	4.55E-07	7.60E-05	0.000867855	0.144090304	0.854965352	0.855773497
rs2816177	ABL2	ENSG00000143322.19	Brain_Cerebellar_Hemisphere	T2D	4.92E-07	8.22E-05	0.000145163	0.023267934	0.976504247	0.976726764
rs2816177	ABL2	ENSG00000143322.19	Brain_Hippocampus	T2D	5.48E-07	9.15E-05	0.000392058	0.06454479	0.93497109	0.935423948
rs2816177	ABL2	ENSG00000143322.19	Brain_Nucleus_accumbens_basal_ganglia	T2D	3.15E-10	5.26E-08	0.000813136	0.134942109	0.864244702	0.864948068
rs2816177	ABL2	ENSG00000143322.19	Brain_Spinal_cord_cervical_c-1	T2D	0.000290016	0.048436773	0.000891945	0.148165133	0.802216133	0.84409927
rs2816177	ABL2	ENSG00000143322.19	Heart_Left_Ventricle	T2D	6.97E-06	0.001163392	0.001111603	0.184842061	0.812875979	0.814735172
rs2816177	ABL2	ENSG00000143322.19	Pancreas	T2D	4.66E-05	0.007790617	0.000876454	0.145535623	0.845750661	0.853185074
rs2816177	ABL2	ENSG00000143322.19	Thyroid	T2D	0.000493406	0.082406456	0.000825555	0.137101301	0.779173283	0.850370944
rs2820446	ENSG00000225920	ENSG00000225920.2	Adipose_Subcutaneous	T2D	7.36E-18	0.01478014	1.55E-17	0.030127794	0.955092066	0.969420233
rs2820446	LYPLAL1-DT	ENSG00000228063.1	Artery_Aorta	T2D	2.87E-17	0.057548008	3.92E-17	0.077814414	0.864637578	0.917434082
rs28490139	TCF12	ENSG00000140262.17	Skin_Sun_Exposed_Lower_leg	T2D	1.99E-07	0.037794445	9.11E-07	0.172204875	0.78999957	0.821030888
rs28712435	COMMD2	ENSG00000114744.8	Thyroid	T2D	3.64E-17	3.00E-13	2.07E-05	0.169503085	0.83047623	0.830493409
rs28712435	TM4SF4	ENSG00000169903.6	Pancreas	T2D	1.71E-12	1.41E-08	9.58E-06	0.077976267	0.922014138	0.922022985
rs28712435	TM4SF4	ENSG00000169903.6	Testis	T2D	1.68E-22	1.39E-18	6.16E-06	0.049789393	0.950204446	0.9502103
rs28712435	WWTR1	ENSG00000018408.14	Thyroid	T2D	5.96E-15	4.91E-11	2.27E-05	0.185955696	0.814021623	0.814040086
rs2872246	ABCC5-AS1	ENSG00000223882.1	Pituitary	T2D	1.90E-10	4.17E-06	1.57E-06	0.033517747	0.966476518	0.966482061
rs2872246	ABCC5	ENSG00000114770.16	Brain_Hippocampus	T2D	5.57E-08	0.001224297	6.87E-06	0.150128186	0.84864059	0.849686745
rs2872246	ABCC5	ENSG00000114770.16	Brain_Hypothalamus	T2D	1.40E-06	0.030737999	8.85E-06	0.193680603	0.775571149	0.800175132
rs2872246	ABCC5	ENSG00000114770.16	Brain_Nucleus_accumbens_basal_ganglia	T2D	2.88E-07	0.006328129	3.21E-06	0.06954789	0.924120486	0.930008953
rs2872246	ABCC5	ENSG00000114770.16	Esophagus_Mucosa	T2D	1.58E-28	3.47E-24	3.00E-07	0.005595639	0.994404061	0.994404359
rs2872246	ENSG00000233441	ENSG00000233441.6	Stomach	T2D	1.40E-07	0.003070952	4.22E-06	0.091720983	0.90520371	0.907996077
rs2872246	HTR3D	ENSG00000186090.10	Testis	T2D	4.41E-08	0.000968014	2.16E-06	0.046511832	0.95251795	0.953442998
rs2876354	IL20RA	ENSG00000016402.13	Skin_Sun_Exposed_Lower_leg	T2D	4.12E-34	4.16E-07	2.60E-29	0.025269434	0.97473015	0.974730556
rs2876354	NHEG1	ENSG00000225391.5	Skin_Sun_Exposed_Lower_leg	T2D	3.10E-29	0.031267718	1.91E-28	0.192523432	0.77620885	0.8012625
rs28819812	ENSG00000278880	ENSG00000278880.1	Testis	T2D	3.99E-11	0.014732778	4.83E-10	0.177652657	0.807614565	0.819690889
rs28819812	ENSG00000280284	ENSG00000280284.1	Testis	T2D	2.00E-10	0.07392243	2.90E-10	0.10630488	0.819772689	0.885209529
rs28819812	PDGFC	ENSG00000145431.10	Nerve_Tibial	T2D	1.19E-12	0.00044136	3.25E-10	0.11912611	0.88043253	0.880821289
rs28819812	PDGFC	ENSG00000145431.10	Testis	T2D	3.33E-13	0.000123072	2.35E-10	0.085840145	0.914036783	0.914149289
rs2943650	ENSG00000261379	ENSG00000261379.1	Adipose_Subcutaneous	T2D	2.56E-78	0.000187585	6.21E-76	0.044436905	0.955375511	0.955554758
rs2943650	ENSG00000272622	ENSG00000272622.1	Adipose_Subcutaneous	T2D	3.28E-79	2.40E-05	1.11E-75	0.080540309	0.919435675	0.919457757
rs2943650	ENSG00000272622	ENSG00000272622.1	Adipose_Visceral_Omentum	T2D	5.24E-77	0.003829307	9.43E-76	0.068023285	0.928147408	0.931715232
rs2943650	IRS1	ENSG00000169047.5	Adipose_Subcutaneous	T2D	3.03E-85	2.22E-11	9.26E-76	0.066827564	0.933172436	0.933172436
rs2943650	IRS1	ENSG00000169047.5	Adipose_Visceral_Omentum	T2D	4.58E-81	3.35E-07	8.77E-76	0.063185542	0.936814124	0.936814437
rs2956092	PDHX	ENSG00000110435.11	Testis	T2D	1.98E-07	0.008513431	2.86E-06	0.122191181	0.869292329	0.87675924
rs3012060	ZNF503-AS2	ENSG00000237149.5	Cells_Cultured_fibroblasts	T2D	1.66E-06	0.002666794	1.64E-05	0.025352628	0.971962538	0.974579121
rs3012060	ZNF503	ENSG00000165655.16	Cells_Cultured_fibroblasts	T2D	9.83E-05	0.15788869	1.96E-05	0.030695345	0.811298108	0.963544437
rs3020781	ENSG00000203761	ENSG00000203761.5	Adipose_Subcutaneous	T2D	1.97E-08	0.003641703	9.33E-07	0.171816207	0.824541138	0.827555638
rs3020781	ENSG00000203761	ENSG00000203761.5	Colon_Transverse	T2D	1.56E-09	0.0002881	9.75E-07	0.179533786	0.820177137	0.8204143
rs3020781	FAM189B	ENSG00000160767.20	Colon_Sigmoid	T2D	3.29E-08	0.006094586	4.03E-07	0.073650417	0.92025456	0.925897929
rs3020781	FAM189B	ENSG00000160767.20	Spleen	T2D	1.68E-07	0.031082768	4.68E-07	0.08563149	0.883285107	0.911621402
rs3020781	FDPS	ENSG00000160752.14	Adipose_Subcutaneous	T2D	8.33E-08	0.015406418	6.37E-07	0.11695018	0.867642681	0.881219756
rs3020781	FDPS	ENSG00000160752.14	Spleen	T2D	4.51E-08	0.008349209	3.41E-07	0.062165368	0.929485037	0.937311206
rs3020781	FDPS	ENSG00000160752.14	Thyroid	T2D	2.67E-18	4.93E-13	4.62E-07	0.084501524	0.915498014	0.915498437
rs3020781	GBA	ENSG00000177628.15	Esophagus_Gastroesophageal_Junction	T2D	4.27E-08	0.007909196	4.98E-07	0.091209988	0.900880276	0.908062814
rs3020781	HCN3	ENSG00000143630.9	Artery_Tibial	T2D	8.53E-10	0.000157762	2.99E-07	0.054449994	0.945391944	0.945541399
rs3020781	HCN3	ENSG00000143630.9	Brain_Cerebellum	T2D	1.23E-07	0.022695186	5.04E-07	0.092333629	0.884970558	0.905522119
rs3020781	HCN3	ENSG00000143630.9	Cells_Cultured_fibroblasts	T2D	4.28E-10	7.92E-05	1.06E-06	0.194782896	0.805136814	0.805201463
rs3020781	HCN3	ENSG00000143630.9	Skin_Not_Sun_Exposed_Suprapubic	T2D	1.48E-09	0.000274388	2.75E-07	0.049878386	0.94984695	0.950107911
rs3020781	HCN3	ENSG00000143630.9	Skin_Sun_Exposed_Lower_leg	T2D	6.37E-12	1.18E-06	1.71E-07	0.0305781	0.96942055	0.969421859
rs3020781	HCN3	ENSG00000143630.9	Thyroid	T2D	7.65E-09	0.00141621	3.91E-07	0.071469667	0.927113724	0.928428945
rs3020781	RIT1	ENSG00000143622.10	Adrenal_Gland	T2D	7.81E-08	0.014442942	6.10E-07	0.112039573	0.873516797	0.886318453
rs3020781	RIT1	ENSG00000143622.10	Breast_Mammary_Tissue	T2D	8.76E-09	0.001621386	7.00E-07	0.128640364	0.869737542	0.87115063
rs3020781	RIT1	ENSG00000143622.10	Heart_Atrial_Appendage	T2D	6.55E-09	0.001212379	7.16E-07	0.131692203	0.867094695	0.868147847
rs3020781	RIT1	ENSG00000143622.10	Muscle_Skeletal	T2D	2.98E-14	5.52E-09	4.38E-07	0.080037493	0.919962064	0.919962471
rs3020781	RIT1	ENSG00000143622.10	Pancreas	T2D	7.86E-08	0.014548636	8.72E-07	0.160437817	0.825012596	0.837193414
rs3020781	RUSC1-AS1	ENSG00000225855.6	Adipose_Subcutaneous	T2D	3.70E-16	6.84E-11	3.63E-07	0.066239904	0.933759733	0.933760072
rs3020781	RUSC1-AS1	ENSG00000225855.6	Adipose_Visceral_Omentum	T2D	6.46E-11	1.20E-05	6.57E-07	0.120604946	0.879382443	0.879393533
rs3020781	RUSC1-AS1	ENSG00000225855.6	Brain_Anterior_cingulate_cortex_BA24	T2D	4.86E-07	0.089951387	7.60E-07	0.139787064	0.770260303	0.846395837
rs3020781	RUSC1-AS1	ENSG00000225855.6	Brain_Caudate_basal_ganglia	T2D	8.38E-08	0.015503283	4.88E-07	0.089308559	0.895187586	0.909285009
rs3020781	RUSC1-AS1	ENSG00000225855.6	Brain_Cerebellum	T2D	2.96E-10	5.47E-05	1.71E-07	0.030596929	0.969348158	0.969401391
rs3020781	RUSC1-AS1	ENSG00000225855.6	Brain_Cortex	T2D	1.10E-09	0.000202947	4.34E-07	0.079330879	0.920465739	0.920652983
rs3020781	RUSC1-AS1	ENSG00000225855.6	Brain_Frontal_Cortex_BA9	T2D	4.19E-07	0.07743884	4.02E-07	0.073582866	0.848977473	0.920240592
rs3020781	RUSC1-AS1	ENSG00000225855.6	Breast_Mammary_Tissue	T2D	1.71E-12	3.17E-07	1.05E-06	0.194263775	0.805734854	0.805735959
rs3020781	RUSC1-AS1	ENSG00000225855.6	Colon_Transverse	T2D	2.06E-07	0.038193487	4.14E-07	0.075653627	0.886152265	0.921342105
rs3020781	RUSC1-AS1	ENSG00000225855.6	Esophagus_Gastroesophageal_Junction	T2D	1.11E-07	0.020583018	3.34E-07	0.060811552	0.918604986	0.93791043
rs3020781	RUSC1-AS1	ENSG00000225855.6	Esophagus_Muscularis	T2D	6.37E-10	0.000117898	2.79E-07	0.050696745	0.949185078	0.949297263
rs3020781	RUSC1-AS1	ENSG00000225855.6	Heart_Atrial_Appendage	T2D	4.88E-09	0.000902947	4.23E-07	0.077326428	0.921770197	0.922603654
rs3020781	RUSC1-AS1	ENSG00000225855.6	Heart_Left_Ventricle	T2D	6.10E-13	1.13E-07	1.81E-07	0.032598206	0.9674015	0.967401785
rs3020781	RUSC1-AS1	ENSG00000225855.6	Lung	T2D	1.63E-09	0.000301744	7.50E-07	0.137868603	0.861828901	0.86208968
rs3020781	RUSC1-AS1	ENSG00000225855.6	Minor_Salivary_Gland	T2D	3.83E-07	0.070790184	3.97E-07	0.07258207	0.856626966	0.921888329
rs3020781	RUSC1-AS1	ENSG00000225855.6	Muscle_Skeletal	T2D	2.75E-17	5.09E-12	7.77E-07	0.142844022	0.857155201	0.857155867
rs3020781	RUSC1-AS1	ENSG00000225855.6	Pituitary	T2D	2.43E-14	4.49E-09	4.73E-07	0.086540916	0.913458607	0.913459043
rs3020781	RUSC1-AS1	ENSG00000225855.6	Skin_Sun_Exposed_Lower_leg	T2D	2.70E-09	0.00050013	8.09E-07	0.148837664	0.850661395	0.85108774
rs3020781	RUSC1-AS1	ENSG00000225855.6	Spleen	T2D	4.55E-13	8.42E-08	5.28E-07	0.096825341	0.903174047	0.9031746
rs3020781	RUSC1-AS1	ENSG00000225855.6	Stomach	T2D	5.43E-08	0.01004645	4.80E-07	0.087824688	0.902128328	0.911283983
rs3020781	RUSC1-AS1	ENSG00000225855.6	Testis	T2D	1.50E-10	2.77E-05	3.95E-07	0.072195479	0.927776402	0.927802491
rs3020781	SCAMP3	ENSG00000116521.10	Muscle_Skeletal	T2D	1.50E-07	0.027811201	5.81E-07	0.10669849	0.865489577	0.890249126
rs3020781	SYT11	ENSG00000132718.8	Cells_Cultured_fibroblasts	T2D	2.04E-07	0.037764304	4.29E-07	0.078403948	0.883831116	0.918518924
rs3020781	YY1AP1	ENSG00000163374.19	Cells_Cultured_fibroblasts	T2D	1.84E-07	0.033989434	3.79E-07	0.069208106	0.896801897	0.92835674
rs303760	ENSG00000273321	ENSG00000273321.1	Prostate	T2D	1.47E-09	0.035999313	9.87E-10	0.023311484	0.940689201	0.97581798
rs303760	NPC1	ENSG00000141458.12	Artery_Aorta	T2D	1.42E-12	3.49E-05	1.60E-09	0.038265902	0.961699234	0.961732763
rs303760	NPC1	ENSG00000141458.12	Brain_Anterior_cingulate_cortex_BA24	T2D	3.30E-10	0.008099898	1.13E-09	0.02685106	0.965049041	0.972929674
rs303760	NPC1	ENSG00000141458.12	Brain_Caudate_basal_ganglia	T2D	1.94E-13	4.77E-06	4.34E-09	0.105715952	0.894279279	0.894283544
rs303760	NPC1	ENSG00000141458.12	Brain_Cortex	T2D	3.10E-11	0.000761201	3.23E-09	0.078441477	0.920797319	0.921498767
rs303760	NPC1	ENSG00000141458.12	Uterus	T2D	2.59E-09	0.063595535	4.82E-09	0.117684403	0.818720055	0.874323107
rs303760	RMC1	ENSG00000141452.9	Adipose_Visceral_Omentum	T2D	1.84E-19	4.51E-12	2.13E-09	0.051389694	0.948610304	0.948610306
rs303760	RMC1	ENSG00000141452.9	Artery_Aorta	T2D	4.49E-12	0.000110365	1.68E-09	0.040381118	0.959508515	0.959614425
rs303760	RMC1	ENSG00000141452.9	Artery_Tibial	T2D	1.57E-22	3.86E-15	8.28E-10	0.019356478	0.980643521	0.980643522
rs303760	RMC1	ENSG00000141452.9	Brain_Anterior_cingulate_cortex_BA24	T2D	5.77E-10	0.014184541	9.19E-10	0.021614231	0.964201226	0.978074769
rs303760	RMC1	ENSG00000141452.9	Brain_Caudate_basal_ganglia	T2D	4.75E-11	0.001167416	1.22E-09	0.028954258	0.969878325	0.971011901
rs303760	RMC1	ENSG00000141452.9	Brain_Cerebellar_Hemisphere	T2D	4.16E-17	1.02E-09	1.77E-09	0.042569651	0.957430346	0.957430349
rs303760	RMC1	ENSG00000141452.9	Brain_Cortex	T2D	1.43E-11	0.000350979	6.74E-09	0.164742396	0.834906618	0.835199761
rs303760	RMC1	ENSG00000141452.9	Brain_Frontal_Cortex_BA9	T2D	4.28E-13	1.05E-05	6.73E-09	0.164546705	0.835442772	0.835451564
rs303760	RMC1	ENSG00000141452.9	Brain_Nucleus_accumbens_basal_ganglia	T2D	1.03E-09	0.025409549	1.29E-09	0.03066869	0.943921758	0.968531715
rs303760	RMC1	ENSG00000141452.9	Breast_Mammary_Tissue	T2D	2.17E-11	0.000533612	6.08E-09	0.148490236	0.850976146	0.851430485
rs303760	RMC1	ENSG00000141452.9	Colon_Transverse	T2D	2.23E-12	5.48E-05	8.93E-10	0.020964004	0.978981181	0.979034846
rs303760	RMC1	ENSG00000141452.9	Esophagus_Gastroesophageal_Junction	T2D	8.37E-14	2.06E-06	6.83E-10	0.015795436	0.984202507	0.984204532
rs303760	RMC1	ENSG00000141452.9	Esophagus_Muscularis	T2D	2.61E-19	6.40E-12	7.60E-10	0.01767494	0.982325059	0.98232506
rs303760	RMC1	ENSG00000141452.9	Heart_Atrial_Appendage	T2D	1.81E-14	4.43E-07	9.20E-10	0.021616893	0.978382662	0.978383097
rs303760	RMC1	ENSG00000141452.9	Lung	T2D	4.25E-19	1.04E-11	1.80E-09	0.043352157	0.956647841	0.956647843
rs303760	RMC1	ENSG00000141452.9	Muscle_Skeletal	T2D	4.98E-18	1.22E-10	1.65E-09	0.039461907	0.960538091	0.960538093
rs303760	RMC1	ENSG00000141452.9	Nerve_Tibial	T2D	1.01E-21	2.49E-14	3.55E-09	0.086309558	0.913690439	0.913690442
rs303760	RMC1	ENSG00000141452.9	Thyroid	T2D	4.52E-11	0.001111138	1.90E-09	0.045749091	0.953139769	0.954200018
rs303760	RMC1	ENSG00000141452.9	Whole_Blood	T2D	2.96E-17	7.26E-10	9.07E-10	0.021304897	0.978695101	0.978695103
rs3122231	ENSG00000236114	ENSG00000236114.1	Artery_Aorta	T2D	4.85E-06	0.031382009	2.56E-05	0.164971342	0.803616187	0.829678437
rs3122231	ENSG00000236114	ENSG00000236114.1	Heart_Left_Ventricle	T2D	4.56E-06	0.029486147	1.74E-05	0.111564267	0.858927661	0.885043591
rs3122231	ENSG00000236114	ENSG00000236114.1	Nerve_Tibial	T2D	2.82E-08	0.000182795	1.76E-05	0.113216266	0.886583281	0.886761035
rs3122231	ZNF239	ENSG00000196793.13	Adipose_Visceral_Omentum	T2D	2.20E-07	0.001422697	1.89E-05	0.121302153	0.877256052	0.878522701
rs3122231	ZNF239	ENSG00000196793.13	Adrenal_Gland	T2D	2.99E-08	0.000193729	1.53E-05	0.098039491	0.901751463	0.90194001
rs3122231	ZNF239	ENSG00000196793.13	Artery_Aorta	T2D	3.36E-11	2.17E-07	1.40E-05	0.089402155	0.910583674	0.910596578
rs3122231	ZNF239	ENSG00000196793.13	Cells_Cultured_fibroblasts	T2D	1.83E-19	1.19E-15	1.30E-05	0.083533277	0.916453676	0.916465633
rs3122231	ZNF239	ENSG00000196793.13	Cells_EBV-transformed_lymphocytes	T2D	2.18E-06	0.014094025	1.29E-05	0.082306704	0.903584237	0.916515407
rs3122231	ZNF239	ENSG00000196793.13	Colon_Sigmoid	T2D	5.48E-06	0.035494184	1.91E-05	0.122998731	0.841482467	0.872471613
rs3122231	ZNF239	ENSG00000196793.13	Colon_Transverse	T2D	1.09E-12	7.03E-09	1.79E-05	0.115259864	0.884722185	0.884738067
rs3122231	ZNF239	ENSG00000196793.13	Esophagus_Mucosa	T2D	2.63E-12	1.70E-08	2.37E-05	0.152227073	0.847749259	0.847769324
rs3122231	ZNF239	ENSG00000196793.13	Esophagus_Muscularis	T2D	2.20E-09	1.42E-05	1.50E-05	0.096478539	0.903492187	0.903518637
rs3122231	ZNF239	ENSG00000196793.13	Liver	T2D	8.41E-08	0.000544569	1.96E-05	0.126226808	0.873208902	0.873701923
rs3122231	ZNF239	ENSG00000196793.13	Minor_Salivary_Gland	T2D	3.50E-06	0.022654118	1.95E-05	0.125071261	0.852251666	0.872026679
rs3122231	ZNF239	ENSG00000196793.13	Pancreas	T2D	1.58E-09	1.02E-05	1.37E-05	0.087831721	0.91214433	0.912166175
rs3122231	ZNF239	ENSG00000196793.13	Pituitary	T2D	3.55E-06	0.022964331	1.65E-05	0.106147079	0.870868508	0.891355798
rs3122231	ZNF239	ENSG00000196793.13	Prostate	T2D	1.95E-10	1.26E-06	1.48E-05	0.095032688	0.904951227	0.904965784
rs3122231	ZNF239	ENSG00000196793.13	Skin_Sun_Exposed_Lower_leg	T2D	7.48E-07	0.004838982	2.11E-05	0.136013012	0.859126111	0.863322616
rs3122231	ZNF239	ENSG00000196793.13	Small_Intestine_Terminal_Ileum	T2D	3.92E-06	0.025369707	1.99E-05	0.127727852	0.846878656	0.868944183
rs3122231	ZNF239	ENSG00000196793.13	Spleen	T2D	1.35E-08	8.74E-05	1.55E-05	0.099099162	0.900798008	0.900890646
rs3122231	ZNF239	ENSG00000196793.13	Stomach	T2D	1.45E-07	0.000939182	1.29E-05	0.082866323	0.916181405	0.91705469
rs3122231	ZNF239	ENSG00000196793.13	Testis	T2D	3.98E-36	2.58E-32	1.81E-05	0.116544334	0.883437523	0.883453551
rs3122231	ZNF239	ENSG00000196793.13	Whole_Blood	T2D	1.16E-09	7.51E-06	1.36E-05	0.086934591	0.913044322	0.913063576
rs3122231	ZNF32	ENSG00000169740.13	Cells_Cultured_fibroblasts	T2D	2.99E-08	0.000193216	1.28E-05	0.081762278	0.918031702	0.918220874
rs3122231	ZNF32	ENSG00000169740.13	Whole_Blood	T2D	6.57E-07	0.004251382	1.28E-05	0.081885679	0.91384949	0.917763597
rs3122231	ZNF485	ENSG00000198298.12	Cells_Cultured_fibroblasts	T2D	1.05E-07	0.000681395	1.26E-05	0.080579405	0.918726503	0.919364627
rs3130931	DDAH2	ENSG00000213722.8	Adipose_Visceral_Omentum	T2D	1.66E-28	0.001049946	5.17E-27	0.031698575	0.967251479	0.968268108
rs33959228	UHRF1BP1	ENSG00000065060.16	Testis	T2D	0.001676214	0.375845865	0.000360896	0.080379542	0.541737482	0.870796749
rs340874	ENSG00000274895	ENSG00000274895.1	Adrenal_Gland	T2D	4.89E-45	6.89E-08	2.51E-39	0.034342812	0.965657119	0.965657186
rs340874	ENSG00000274895	ENSG00000274895.1	Brain_Anterior_cingulate_cortex_BA24	T2D	5.84E-40	0.00822382	1.21E-39	0.016111603	0.975664577	0.983754799
rs340874	ENSG00000274895	ENSG00000274895.1	Brain_Cerebellum	T2D	8.49E-41	0.00119568	4.05E-39	0.056113667	0.942690653	0.943819158
rs340874	ENSG00000274895	ENSG00000274895.1	Brain_Cortex	T2D	2.25E-40	0.003174747	2.74E-39	0.03770763	0.959117624	0.962172277
rs340874	ENSG00000274895	ENSG00000274895.1	Brain_Hippocampus	T2D	8.34E-40	0.011743769	9.13E-40	0.011884743	0.976371489	0.987974027
rs340874	ENSG00000274895	ENSG00000274895.1	Brain_Hypothalamus	T2D	4.93E-40	0.00693873	6.64E-40	0.008371228	0.984690042	0.99157028
rs340874	ENSG00000274895	ENSG00000274895.1	Heart_Left_Ventricle	T2D	2.88E-44	4.05E-07	1.04E-39	0.013729773	0.986269822	0.986270222
rs340874	ENSG00000274895	ENSG00000274895.1	Liver	T2D	1.53E-43	2.16E-06	1.40E-38	0.196332378	0.803665465	0.803667198
rs340874	ENSG00000274895	ENSG00000274895.1	Pancreas	T2D	8.55E-50	1.20E-12	5.24E-39	0.072878111	0.927121889	0.927121889
rs340874	ENSG00000274895	ENSG00000274895.1	Pituitary	T2D	1.10E-46	1.55E-09	1.03E-38	0.144564201	0.855435797	0.855435798
rs340874	ENSG00000274895	ENSG00000274895.1	Prostate	T2D	2.06E-39	0.029000509	2.86E-39	0.039392111	0.93160738	0.959431378
rs340874	ENSG00000274895	ENSG00000274895.1	Small_Intestine_Terminal_Ileum	T2D	6.22E-40	0.008761208	8.36E-39	0.116839238	0.874399554	0.882128062
rs340874	ENSG00000274895	ENSG00000274895.1	Spleen	T2D	2.03E-45	2.86E-08	8.51E-40	0.011006222	0.988993749	0.988993778
rs340874	PROX1-AS1	ENSG00000230461.8	Brain_Cerebellar_Hemisphere	T2D	7.61E-40	0.010721501	7.24E-39	0.101081037	0.888197462	0.897823477
rs340874	PROX1-AS1	ENSG00000230461.8	Brain_Hippocampus	T2D	1.39E-39	0.019529095	1.32E-38	0.185368718	0.795102187	0.810939094
rs34247110	KCNK17	ENSG00000124780.13	Adipose_Subcutaneous	T2D	8.04E-15	9.84E-07	2.49E-10	0.029514779	0.970484237	0.970485192
rs34247110	KCNK17	ENSG00000124780.13	Adipose_Visceral_Omentum	T2D	4.24E-11	0.005188271	1.44E-10	0.016692916	0.978118813	0.983220025
rs34247110	KCNK17	ENSG00000124780.13	Artery_Tibial	T2D	6.55E-14	8.01E-06	2.60E-10	0.030862547	0.969129441	0.969137205
rs34247110	KCNK17	ENSG00000124780.13	Colon_Transverse	T2D	2.65E-10	0.032378512	2.94E-10	0.034963708	0.932657779	0.963866338
rs34247110	KCNK17	ENSG00000124780.13	Esophagus_Gastroesophageal_Junction	T2D	4.47E-17	5.47E-09	1.23E-10	0.014010239	0.985989756	0.985989761
rs34247110	KCNK17	ENSG00000124780.13	Esophagus_Mucosa	T2D	1.98E-20	2.42E-12	4.59E-10	0.055189101	0.944810899	0.944810899
rs34247110	KCNK17	ENSG00000124780.13	Esophagus_Muscularis	T2D	4.94E-15	6.04E-07	6.64E-11	0.007131385	0.992868011	0.992868611
rs34247110	KCNK17	ENSG00000124780.13	Heart_Left_Ventricle	T2D	2.08E-10	0.025454689	7.67E-10	0.092937668	0.881607643	0.904634842
rs34247110	KCNK17	ENSG00000124780.13	Minor_Salivary_Gland	T2D	2.78E-15	3.40E-07	2.81E-11	0.002439985	0.997559676	0.997560014
rs34247110	KCNK17	ENSG00000124780.13	Pancreas	T2D	1.76E-16	2.15E-08	3.82E-10	0.045713451	0.954286527	0.954286548
rs34247110	KCNK17	ENSG00000124780.13	Prostate	T2D	3.96E-20	4.84E-12	3.27E-11	0.003004032	0.996995968	0.996995968
rs34247110	KCNK17	ENSG00000124780.13	Small_Intestine_Terminal_Ileum	T2D	4.37E-13	5.34E-05	5.29E-11	0.005475654	0.994470929	0.994524054
rs34247110	KCNK17	ENSG00000124780.13	Spleen	T2D	4.78E-13	5.84E-05	2.45E-10	0.029038773	0.970902827	0.970959531
rs34247110	KCNK17	ENSG00000124780.13	Whole_Blood	T2D	1.11E-36	1.36E-28	1.85E-11	0.001267165	0.998732835	0.998732835
rs34247110	KIF6	ENSG00000164627.17	Artery_Aorta	T2D	2.81E-11	0.003442031	2.38E-10	0.028129791	0.968428178	0.971773051
rs34341	ANKDD1B	ENSG00000189045.13	Pancreas	T2D	6.45E-20	0.016474883	1.40E-19	0.034749792	0.948775326	0.96466812
rs34341	CERT1	ENSG00000113163.15	Esophagus_Mucosa	T2D	5.58E-21	0.001424705	6.79E-19	0.172505205	0.82607009	0.827248675
rs34341	ENSG00000271815	ENSG00000271815.1	Skin_Sun_Exposed_Lower_leg	T2D	4.60E-20	0.011753189	3.72E-19	0.094211381	0.89403543	0.904668165
rs34341	GCNT4	ENSG00000176928.5	Esophagus_Muscularis	T2D	4.68E-20	0.01196188	2.48E-19	0.062341681	0.925696439	0.936903567
rs34341	GCNT4	ENSG00000176928.5	Testis	T2D	1.37E-29	3.49E-12	1.21E-19	0.03004733	0.96995267	0.96995267
rs34341	POLK	ENSG00000122008.15	Adipose_Subcutaneous	T2D	1.72E-19	0.044043809	6.80E-19	0.172928084	0.783028107	0.819104593
rs34584161	CDK8	ENSG00000132964.11	Adrenal_Gland	T2D	4.92E-33	0.003787018	4.26E-32	0.031832462	0.96438052	0.96804653
rs34584161	RNF6	ENSG00000127870.16	Adrenal_Gland	T2D	1.88E-32	0.014461079	7.44E-32	0.056332728	0.929206193	0.942840687
rs348330	CCSAP	ENSG00000154429.10	Artery_Tibial	T2D	1.72E-16	0.000976038	6.27E-16	0.002552323	0.996471639	0.997445183
rs35011184	TCF7L2	ENSG00000148737.16	Artery_Aorta	T2D	3.84E-294	1.52E-11	1.92E-287	0.074905218	0.925094782	0.925094782
rs35251247	ENSG00000246250	ENSG00000246250.2	Adipose_Subcutaneous	T2D	1.48E-22	3.37E-15	3.07E-09	0.069033199	0.930966798	0.930966801
rs35251247	ENSG00000246250	ENSG00000246250.2	Adipose_Visceral_Omentum	T2D	2.32E-13	5.28E-06	4.09E-09	0.092236253	0.907758465	0.90776326
rs35251247	ENSG00000246250	ENSG00000246250.2	Artery_Aorta	T2D	2.25E-15	5.13E-08	2.27E-09	0.050668868	0.949331079	0.94933113
rs35251247	ENSG00000246250	ENSG00000246250.2	Artery_Tibial	T2D	5.06E-18	1.15E-10	2.79E-09	0.062615351	0.937384646	0.937384648
rs35251247	ENSG00000246250	ENSG00000246250.2	Cells_Cultured_fibroblasts	T2D	2.09E-22	4.76E-15	3.62E-09	0.081536893	0.918463103	0.918463106
rs35251247	ENSG00000246250	ENSG00000246250.2	Cells_EBV-transformed_lymphocytes	T2D	7.17E-11	0.001633862	3.20E-09	0.072036535	0.9263296	0.927845574
rs35251247	ENSG00000246250	ENSG00000246250.2	Colon_Transverse	T2D	5.74E-15	1.31E-07	3.41E-09	0.076762307	0.923237559	0.923237683
rs35251247	ENSG00000246250	ENSG00000246250.2	Esophagus_Gastroesophageal_Junction	T2D	5.55E-13	1.26E-05	2.40E-09	0.053814788	0.946172563	0.946184532
rs35251247	ENSG00000246250	ENSG00000246250.2	Esophagus_Mucosa	T2D	1.03E-20	2.35E-13	2.82E-09	0.063338737	0.93666126	0.936661262
rs35251247	ENSG00000246250	ENSG00000246250.2	Esophagus_Muscularis	T2D	2.06E-15	4.69E-08	2.54E-09	0.056993774	0.943006176	0.943006223
rs35251247	ENSG00000246250	ENSG00000246250.2	Lung	T2D	1.23E-21	2.80E-14	2.27E-09	0.050685717	0.949314281	0.949314283
rs35251247	ENSG00000246250	ENSG00000246250.2	Minor_Salivary_Gland	T2D	2.03E-11	0.00046286	2.87E-09	0.064425155	0.935111982	0.935545011
rs35251247	ENSG00000246250	ENSG00000246250.2	Muscle_Skeletal	T2D	2.89E-10	0.006586916	3.24E-09	0.07277406	0.920639021	0.926743405
rs35251247	ENSG00000246250	ENSG00000246250.2	Nerve_Tibial	T2D	4.33E-22	9.87E-15	3.50E-09	0.078732425	0.921267572	0.921267575
rs35251247	ENSG00000246250	ENSG00000246250.2	Pancreas	T2D	6.04E-14	1.38E-06	3.48E-09	0.078250036	0.921748585	0.921749856
rs35251247	ENSG00000246250	ENSG00000246250.2	Prostate	T2D	7.79E-12	0.000177382	2.88E-09	0.064607906	0.935214709	0.935380631
rs35251247	ENSG00000246250	ENSG00000246250.2	Skin_Sun_Exposed_Lower_leg	T2D	8.20E-28	1.87E-20	2.32E-09	0.051814629	0.948185369	0.948185371
rs35251247	ENSG00000246250	ENSG00000246250.2	Small_Intestine_Terminal_Ileum	T2D	4.66E-11	0.001061421	2.86E-09	0.064207113	0.934731462	0.935724663
rs35251247	ENSG00000246250	ENSG00000246250.2	Spleen	T2D	7.44E-10	0.016952946	6.71E-09	0.151941057	0.83110599	0.845438672
rs35251247	ENSG00000246250	ENSG00000246250.2	Stomach	T2D	6.49E-14	1.48E-06	3.67E-09	0.082661878	0.917336641	0.917338
rs35251247	ENSG00000246250	ENSG00000246250.2	Thyroid	T2D	9.27E-16	2.11E-08	3.33E-09	0.074934044	0.925065931	0.925065954
rs35251247	ENSG00000283375	ENSG00000283375.1	Adipose_Subcutaneous	T2D	2.38E-104	5.42E-97	3.05E-09	0.068526102	0.931473895	0.931473898
rs35251247	ENSG00000283375	ENSG00000283375.1	Adipose_Visceral_Omentum	T2D	2.37E-80	5.40E-73	3.09E-09	0.06953632	0.930463677	0.93046368
rs35251247	ENSG00000283375	ENSG00000283375.1	Adrenal_Gland	T2D	7.74E-24	1.76E-16	2.94E-09	0.065975754	0.934024243	0.934024246
rs35251247	ENSG00000283375	ENSG00000283375.1	Artery_Aorta	T2D	1.23E-60	2.79E-53	1.34E-09	0.029503812	0.970496187	0.970496188
rs35251247	ENSG00000283375	ENSG00000283375.1	Artery_Coronary	T2D	6.40E-25	1.46E-17	2.75E-09	0.061607881	0.938392116	0.938392119
rs35251247	ENSG00000283375	ENSG00000283375.1	Artery_Tibial	T2D	3.28E-104	7.47E-97	1.71E-09	0.038057376	0.961942622	0.961942624
rs35251247	ENSG00000283375	ENSG00000283375.1	Brain_Amygdala	T2D	1.13E-20	2.58E-13	2.97E-09	0.066798413	0.933201584	0.933201587
rs35251247	ENSG00000283375	ENSG00000283375.1	Brain_Anterior_cingulate_cortex_BA24	T2D	9.33E-17	2.13E-09	2.65E-09	0.059358649	0.940641346	0.94064135
rs35251247	ENSG00000283375	ENSG00000283375.1	Brain_Caudate_basal_ganglia	T2D	7.89E-31	1.80E-23	2.36E-09	0.052866242	0.947133755	0.947133758
rs35251247	ENSG00000283375	ENSG00000283375.1	Brain_Cerebellar_Hemisphere	T2D	8.74E-19	1.99E-11	2.87E-09	0.064384445	0.935615552	0.935615555
rs35251247	ENSG00000283375	ENSG00000283375.1	Brain_Cerebellum	T2D	4.29E-23	9.78E-16	2.93E-09	0.065778509	0.934221488	0.93422149
rs35251247	ENSG00000283375	ENSG00000283375.1	Brain_Cortex	T2D	8.40E-26	1.91E-18	2.88E-09	0.064586638	0.935413359	0.935413362
rs35251247	ENSG00000283375	ENSG00000283375.1	Brain_Frontal_Cortex_BA9	T2D	4.04E-19	9.20E-12	2.73E-09	0.061165723	0.938834274	0.938834276
rs35251247	ENSG00000283375	ENSG00000283375.1	Brain_Hippocampus	T2D	1.18E-23	2.68E-16	2.63E-09	0.058915346	0.941084651	0.941084653
rs35251247	ENSG00000283375	ENSG00000283375.1	Brain_Hypothalamus	T2D	3.31E-18	7.55E-11	2.90E-09	0.065038024	0.934961973	0.934961976
rs35251247	ENSG00000283375	ENSG00000283375.1	Brain_Nucleus_accumbens_basal_ganglia	T2D	6.34E-23	1.44E-15	2.68E-09	0.060084634	0.939915363	0.939915366
rs35251247	ENSG00000283375	ENSG00000283375.1	Brain_Spinal_cord_cervical_c-1	T2D	1.66E-19	3.78E-12	2.69E-09	0.060424436	0.939575561	0.939575563
rs35251247	ENSG00000283375	ENSG00000283375.1	Brain_Substantia_nigra	T2D	3.36E-14	7.66E-07	2.94E-09	0.065939419	0.934059812	0.934060531
rs35251247	ENSG00000283375	ENSG00000283375.1	Breast_Mammary_Tissue	T2D	7.14E-57	1.63E-49	3.20E-09	0.071884156	0.928115841	0.928115844
rs35251247	ENSG00000283375	ENSG00000283375.1	Cells_Cultured_fibroblasts	T2D	1.83E-115	4.16E-108	1.09E-09	0.023858703	0.976141296	0.976141297
rs35251247	ENSG00000283375	ENSG00000283375.1	Cells_EBV-transformed_lymphocytes	T2D	2.50E-17	5.69E-10	3.03E-09	0.068166608	0.931833388	0.931833392
rs35251247	ENSG00000283375	ENSG00000283375.1	Colon_Sigmoid	T2D	1.05E-40	2.40E-33	1.49E-09	0.032996579	0.967003419	0.967003421
rs35251247	ENSG00000283375	ENSG00000283375.1	Colon_Transverse	T2D	3.05E-60	6.95E-53	1.38E-09	0.030356815	0.969643184	0.969643185
rs35251247	ENSG00000283375	ENSG00000283375.1	Esophagus_Gastroesophageal_Junction	T2D	6.43E-34	1.47E-26	1.74E-09	0.038599858	0.96140014	0.961400142
rs35251247	ENSG00000283375	ENSG00000283375.1	Esophagus_Mucosa	T2D	1.04E-84	2.37E-77	3.31E-09	0.074534736	0.92546526	0.925465264
rs35251247	ENSG00000283375	ENSG00000283375.1	Esophagus_Muscularis	T2D	1.70E-61	3.87E-54	1.23E-09	0.027153218	0.97284678	0.972846782
rs35251247	ENSG00000283375	ENSG00000283375.1	Heart_Atrial_Appendage	T2D	2.79E-47	6.36E-40	1.35E-09	0.029799047	0.970200951	0.970200953
rs35251247	ENSG00000283375	ENSG00000283375.1	Heart_Left_Ventricle	T2D	1.03E-32	2.35E-25	2.82E-09	0.063281877	0.93671812	0.936718123
rs35251247	ENSG00000283375	ENSG00000283375.1	Liver	T2D	3.93E-16	8.95E-09	2.42E-09	0.054249027	0.945750961	0.945750972
rs35251247	ENSG00000283375	ENSG00000283375.1	Lung	T2D	1.33E-90	3.03E-83	3.37E-09	0.075898896	0.9241011	0.924101103
rs35251247	ENSG00000283375	ENSG00000283375.1	Minor_Salivary_Gland	T2D	3.72E-22	8.48E-15	2.22E-09	0.049683602	0.950316396	0.950316398
rs35251247	ENSG00000283375	ENSG00000283375.1	Muscle_Skeletal	T2D	1.02E-45	2.32E-38	2.48E-09	0.055567295	0.944432703	0.944432705
rs35251247	ENSG00000283375	ENSG00000283375.1	Nerve_Tibial	T2D	1.13E-98	2.56E-91	3.24E-09	0.072816817	0.92718318	0.927183183
rs35251247	ENSG00000283375	ENSG00000283375.1	Ovary	T2D	1.41E-17	3.21E-10	2.81E-09	0.063068947	0.93693105	0.936931053
rs35251247	ENSG00000283375	ENSG00000283375.1	Pancreas	T2D	8.63E-34	1.97E-26	2.74E-09	0.061438143	0.938561854	0.938561857
rs35251247	ENSG00000283375	ENSG00000283375.1	Pituitary	T2D	2.65E-26	6.03E-19	2.82E-09	0.063402872	0.936597126	0.936597128
rs35251247	ENSG00000283375	ENSG00000283375.1	Prostate	T2D	1.80E-28	4.10E-21	1.83E-09	0.040696628	0.95930337	0.959303372
rs35251247	ENSG00000283375	ENSG00000283375.1	Skin_Not_Sun_Exposed_Suprapubic	T2D	1.61E-64	3.67E-57	1.22E-09	0.026804629	0.97319537	0.973195371
rs35251247	ENSG00000283375	ENSG00000283375.1	Skin_Sun_Exposed_Lower_leg	T2D	5.69E-83	1.30E-75	1.37E-09	0.03023422	0.969765779	0.96976578
rs35251247	ENSG00000283375	ENSG00000283375.1	Small_Intestine_Terminal_Ileum	T2D	6.31E-22	1.44E-14	2.27E-09	0.050747324	0.949252674	0.949252676
rs35251247	ENSG00000283375	ENSG00000283375.1	Spleen	T2D	4.29E-28	9.76E-21	2.16E-09	0.048279541	0.951720457	0.951720459
rs35251247	ENSG00000283375	ENSG00000283375.1	Stomach	T2D	5.48E-45	1.25E-37	1.12E-09	0.024586503	0.975413496	0.975413497
rs35251247	ENSG00000283375	ENSG00000283375.1	Testis	T2D	5.22E-40	1.19E-32	2.45E-09	0.054876703	0.945123295	0.945123297
rs35251247	ENSG00000283375	ENSG00000283375.1	Thyroid	T2D	2.75E-102	6.25E-95	3.38E-09	0.075990058	0.924009939	0.924009942
rs35251247	ENSG00000283375	ENSG00000283375.1	Uterus	T2D	4.10E-15	9.34E-08	2.33E-09	0.052073249	0.947926655	0.947926746
rs35251247	ENSG00000283375	ENSG00000283375.1	Vagina	T2D	5.66E-15	1.29E-07	2.52E-09	0.056511636	0.943488232	0.943488356
rs35251247	ENSG00000283375	ENSG00000283375.1	Whole_Blood	T2D	2.21E-41	5.04E-34	1.70E-09	0.037856069	0.962143929	0.96214393
rs35251247	HSD17B12	ENSG00000149084.12	Adipose_Subcutaneous	T2D	1.71E-108	3.89E-101	3.32E-09	0.074669236	0.925330761	0.925330764
rs35251247	HSD17B12	ENSG00000149084.12	Adipose_Visceral_Omentum	T2D	1.79E-88	4.08E-81	3.17E-09	0.071232767	0.92876723	0.928767233
rs35251247	HSD17B12	ENSG00000149084.12	Adrenal_Gland	T2D	6.76E-20	1.54E-12	2.85E-09	0.064073465	0.935926532	0.935926534
rs35251247	HSD17B12	ENSG00000149084.12	Artery_Aorta	T2D	3.27E-71	7.45E-64	4.15E-09	0.093566665	0.906433331	0.906433334
rs35251247	HSD17B12	ENSG00000149084.12	Artery_Coronary	T2D	1.08E-27	2.46E-20	2.64E-09	0.059303505	0.940696492	0.940696495
rs35251247	HSD17B12	ENSG00000149084.12	Artery_Tibial	T2D	1.07E-113	2.43E-106	1.39E-09	0.030609265	0.969390733	0.969390735
rs35251247	HSD17B12	ENSG00000149084.12	Brain_Amygdala	T2D	1.06E-16	2.42E-09	3.03E-09	0.068169971	0.931830023	0.931830028
rs35251247	HSD17B12	ENSG00000149084.12	Brain_Anterior_cingulate_cortex_BA24	T2D	2.88E-17	6.56E-10	2.58E-09	0.057863858	0.942136139	0.942136142
rs35251247	HSD17B12	ENSG00000149084.12	Brain_Caudate_basal_ganglia	T2D	1.80E-33	4.11E-26	2.48E-09	0.05559459	0.944405408	0.94440541
rs35251247	HSD17B12	ENSG00000149084.12	Brain_Cerebellar_Hemisphere	T2D	9.09E-20	2.07E-12	2.85E-09	0.063906646	0.936093351	0.936093354
rs35251247	HSD17B12	ENSG00000149084.12	Brain_Cerebellum	T2D	4.01E-23	9.15E-16	2.44E-09	0.054577961	0.945422037	0.945422039
rs35251247	HSD17B12	ENSG00000149084.12	Brain_Cortex	T2D	5.59E-31	1.27E-23	2.80E-09	0.062950484	0.937049513	0.937049516
rs35251247	HSD17B12	ENSG00000149084.12	Brain_Frontal_Cortex_BA9	T2D	2.47E-21	5.62E-14	2.51E-09	0.056179436	0.943820561	0.943820564
rs35251247	HSD17B12	ENSG00000149084.12	Brain_Hippocampus	T2D	2.47E-25	5.63E-18	2.65E-09	0.059422971	0.940577027	0.940577029
rs35251247	HSD17B12	ENSG00000149084.12	Brain_Hypothalamus	T2D	7.64E-20	1.74E-12	2.39E-09	0.053546846	0.946453152	0.946453154
rs35251247	HSD17B12	ENSG00000149084.12	Brain_Nucleus_accumbens_basal_ganglia	T2D	4.14E-28	9.43E-21	2.79E-09	0.062553094	0.937446903	0.937446906
rs35251247	HSD17B12	ENSG00000149084.12	Brain_Spinal_cord_cervical_c-1	T2D	6.32E-20	1.44E-12	3.71E-09	0.083524386	0.91647561	0.916475613
rs35251247	HSD17B12	ENSG00000149084.12	Brain_Substantia_nigra	T2D	4.01E-18	9.13E-11	3.14E-09	0.070527343	0.929472654	0.929472657
rs35251247	HSD17B12	ENSG00000149084.12	Breast_Mammary_Tissue	T2D	2.03E-62	4.63E-55	3.29E-09	0.073999064	0.926000933	0.926000936
rs35251247	HSD17B12	ENSG00000149084.12	Cells_Cultured_fibroblasts	T2D	6.56E-131	1.49E-123	1.09E-09	0.023807086	0.976192913	0.976192914
rs35251247	HSD17B12	ENSG00000149084.12	Cells_EBV-transformed_lymphocytes	T2D	1.29E-16	2.93E-09	3.10E-09	0.069592166	0.930407828	0.930407834
rs35251247	HSD17B12	ENSG00000149084.12	Colon_Sigmoid	T2D	3.55E-48	8.08E-41	1.60E-09	0.035578939	0.964421059	0.964421061
rs35251247	HSD17B12	ENSG00000149084.12	Colon_Transverse	T2D	4.10E-65	9.34E-58	1.18E-09	0.025995087	0.974004912	0.974004913
rs35251247	HSD17B12	ENSG00000149084.12	Esophagus_Gastroesophageal_Junction	T2D	1.38E-46	3.14E-39	2.04E-09	0.045539807	0.954460191	0.954460193
rs35251247	HSD17B12	ENSG00000149084.12	Esophagus_Mucosa	T2D	2.05E-81	4.66E-74	3.36E-09	0.075537845	0.924462152	0.924462155
rs35251247	HSD17B12	ENSG00000149084.12	Esophagus_Muscularis	T2D	3.69E-84	8.40E-77	1.13E-09	0.024773114	0.975226885	0.975226886
rs35251247	HSD17B12	ENSG00000149084.12	Heart_Atrial_Appendage	T2D	2.22E-51	5.06E-44	1.64E-09	0.036505486	0.963494513	0.963494514
rs35251247	HSD17B12	ENSG00000149084.12	Heart_Left_Ventricle	T2D	1.86E-41	4.23E-34	2.90E-09	0.065160411	0.934839586	0.934839589
rs35251247	HSD17B12	ENSG00000149084.12	Liver	T2D	5.01E-18	1.14E-10	2.47E-09	0.055264253	0.944735745	0.944735747
rs35251247	HSD17B12	ENSG00000149084.12	Lung	T2D	2.30E-98	5.24E-91	3.37E-09	0.075907024	0.924092972	0.924092975
rs35251247	HSD17B12	ENSG00000149084.12	Minor_Salivary_Gland	T2D	3.78E-25	8.60E-18	1.59E-09	0.035311543	0.964688455	0.964688457
rs35251247	HSD17B12	ENSG00000149084.12	Muscle_Skeletal	T2D	9.74E-76	2.22E-68	3.32E-09	0.07473104	0.925268957	0.92526896
rs35251247	HSD17B12	ENSG00000149084.12	Nerve_Tibial	T2D	1.49E-100	3.40E-93	3.29E-09	0.074110299	0.925889698	0.925889701
rs35251247	HSD17B12	ENSG00000149084.12	Ovary	T2D	1.08E-19	2.46E-12	2.27E-09	0.050777803	0.949222194	0.949222196
rs35251247	HSD17B12	ENSG00000149084.12	Pancreas	T2D	7.00E-40	1.59E-32	1.25E-09	0.027578963	0.972421036	0.972421037
rs35251247	HSD17B12	ENSG00000149084.12	Pituitary	T2D	2.61E-29	5.95E-22	2.13E-09	0.047462551	0.952537446	0.952537448
rs35251247	HSD17B12	ENSG00000149084.12	Prostate	T2D	8.32E-30	1.89E-22	2.83E-09	0.063530046	0.936469951	0.936469953
rs35251247	HSD17B12	ENSG00000149084.12	Skin_Not_Sun_Exposed_Suprapubic	T2D	1.30E-88	2.97E-81	3.01E-09	0.06772741	0.932272587	0.932272589
rs35251247	HSD17B12	ENSG00000149084.12	Skin_Sun_Exposed_Lower_leg	T2D	7.18E-117	1.64E-109	2.17E-09	0.048539345	0.951460653	0.951460655
rs35251247	HSD17B12	ENSG00000149084.12	Small_Intestine_Terminal_Ileum	T2D	5.44E-21	1.24E-13	1.66E-09	0.036793969	0.963206029	0.963206031
rs35251247	HSD17B12	ENSG00000149084.12	Spleen	T2D	6.61E-33	1.51E-25	2.35E-09	0.052539353	0.947460644	0.947460647
rs35251247	HSD17B12	ENSG00000149084.12	Stomach	T2D	8.59E-56	1.96E-48	1.15E-09	0.025299361	0.974700638	0.974700639
rs35251247	HSD17B12	ENSG00000149084.12	Testis	T2D	3.98E-26	9.07E-19	2.73E-09	0.06127772	0.938722277	0.93872228
rs35251247	HSD17B12	ENSG00000149084.12	Thyroid	T2D	2.29E-120	5.23E-113	1.49E-09	0.032877842	0.967122156	0.967122158
rs35251247	HSD17B12	ENSG00000149084.12	Uterus	T2D	9.00E-17	2.05E-09	3.05E-09	0.068600116	0.931399879	0.931399884
rs35251247	HSD17B12	ENSG00000149084.12	Vagina	T2D	8.90E-14	2.03E-06	2.95E-09	0.066362144	0.933635825	0.933637721
rs35251247	HSD17B12	ENSG00000149084.12	Whole_Blood	T2D	1.59E-120	3.62E-113	3.38E-09	0.075986351	0.924013646	0.924013649
rs35895680	CALCOCO2	ENSG00000136436.14	Colon_Transverse	T2D	5.63E-22	0.009405321	5.20E-21	0.085941775	0.904652904	0.913242241
rs35895680	SNF8	ENSG00000159210.9	Artery_Coronary	T2D	1.84E-21	0.030720142	7.55E-21	0.125277114	0.844002744	0.870752381
rs36111056	ACTG1P17	ENSG00000259315.1	Brain_Cerebellum	T2D	0.001242436	0.09603813	0.002087103	0.160589422	0.740042909	0.821692586
rs36111056	AP3B2	ENSG00000103723.12	Artery_Coronary	T2D	1.70E-10	1.32E-08	0.000469096	0.03529608	0.96423481	0.964687354
rs36111056	AP3B2	ENSG00000103723.12	Testis	T2D	0.000151324	0.011697103	0.001141688	0.08735085	0.899659034	0.911499518
rs36111056	BTBD1	ENSG00000064726.9	Skin_Sun_Exposed_Lower_leg	T2D	1.42E-05	0.001093838	0.001088023	0.083187672	0.914616316	0.916629244
rs36111056	CPEB1-AS1	ENSG00000259462.2	Nerve_Tibial	T2D	0.000243628	0.018831993	0.001297651	0.099425973	0.880200755	0.898506268
rs36111056	ENSG00000259767	ENSG00000259767.1	Artery_Tibial	T2D	0.001202502	0.092951309	0.00072865	0.055473718	0.849643822	0.938711035
rs36111056	TM6SF1	ENSG00000136404.15	Adipose_Subcutaneous	T2D	4.46E-06	0.000345007	6.17E-05	0.003773685	0.995815141	0.996224762
rs36111056	TM6SF1	ENSG00000136404.15	Adipose_Visceral_Omentum	T2D	0.000247817	0.019155789	0.000206482	0.014995308	0.965394604	0.984704751
rs36111056	TM6SF1	ENSG00000136404.15	Breast_Mammary_Tissue	T2D	0.000682384	0.052747094	0.000258401	0.019046693	0.927265429	0.979872716
rs36111056	TM6SF1	ENSG00000136404.15	Nerve_Tibial	T2D	0.002499065	0.193173454	0.00068987	0.052574724	0.751062886	0.934579065
rs362307	MFSD10	ENSG00000109736.14	Esophagus_Muscularis	T2D	0.008600635	0.129026272	0.002290991	0.033542789	0.826539313	0.96100048
rs362307	MFSD10	ENSG00000109736.14	Nerve_Tibial	T2D	0.009150877	0.137280972	0.002674426	0.039310012	0.811583713	0.953801502
rs362307	MFSD10	ENSG00000109736.14	Skin_Not_Sun_Exposed_Suprapubic	T2D	0.007986915	0.119819265	0.001920793	0.027973333	0.842299694	0.967856831
rs362307	MFSD10	ENSG00000109736.14	Testis	T2D	0.008314045	0.124726854	0.002189922	0.032020344	0.832748835	0.962972381
rs362307	MSANTD1	ENSG00000188981.10	Adipose_Subcutaneous	T2D	0.002503575	0.037558501	0.002798114	0.041061071	0.91607874	0.957100237
rs362307	RGS12	ENSG00000159788.18	Adipose_Visceral_Omentum	T2D	0.002549826	0.038252351	0.002927372	0.043003018	0.913267433	0.955030486
rs3751239	CCDC91	ENSG00000123106.10	Artery_Aorta	T2D	1.54E-42	0.023591337	2.21E-42	0.032815913	0.94359275	0.966391211
rs3751239	KLHL42	ENSG00000087448.9	Artery_Tibial	T2D	3.31E-70	5.07E-30	9.74E-43	0.01389638	0.98610362	0.98610362
rs3751239	KLHL42	ENSG00000087448.9	Muscle_Skeletal	T2D	1.08E-42	0.016480233	1.56E-42	0.022837905	0.960681863	0.976779415
rs3751239	MANSC4	ENSG00000205693.3	Artery_Coronary	T2D	1.22E-42	0.018605762	3.56E-42	0.053508785	0.927885453	0.945476769
rs3753693	ENSG00000270605	ENSG00000270605.1	Breast_Mammary_Tissue	T2D	9.40E-08	0.004070154	2.14E-06	0.091677233	0.904250381	0.907947895
rs3753693	ENSG00000279443	ENSG00000279443.1	Thyroid	T2D	9.45E-07	0.040905661	2.24E-06	0.096170768	0.862920385	0.899727187
rs3753693	GMEB1	ENSG00000162419.12	Cells_Cultured_fibroblasts	T2D	1.93E-07	0.008364574	1.87E-06	0.080182738	0.911450622	0.919140742
rs3753693	RCC1	ENSG00000180198.15	Nerve_Tibial	T2D	4.24E-07	0.018351578	2.73E-06	0.117130094	0.864515179	0.880679817
rs3753693	YTHDF2	ENSG00000198492.15	Colon_Transverse	T2D	2.21E-08	0.000956851	2.57E-06	0.110443001	0.888597554	0.889450933
rs3753693	YTHDF2	ENSG00000198492.15	Esophagus_Mucosa	T2D	1.44E-06	0.062421238	2.52E-06	0.108288369	0.829286431	0.884501622
rs3753693	YTHDF2	ENSG00000198492.15	Small_Intestine_Terminal_Ileum	T2D	7.53E-07	0.032589654	2.42E-06	0.103972963	0.863434209	0.892524094
rs3753693	YTHDF2	ENSG00000198492.15	Whole_Blood	T2D	6.30E-07	0.027269125	2.35E-06	0.100783416	0.871944482	0.896390948
rs3798519	TFAP2B	ENSG00000008196.12	Nerve_Tibial	T2D	3.96E-20	0.001353682	2.74E-18	0.09259298	0.906053339	0.907281509
rs3816605	C1QTNF4	ENSG00000172247.3	Adipose_Visceral_Omentum	T2D	1.16E-22	9.23E-16	3.51E-09	0.026918823	0.973081174	0.973081177
rs3816605	C1QTNF4	ENSG00000172247.3	Adrenal_Gland	T2D	2.83E-09	0.022541293	1.19E-08	0.093757675	0.883701017	0.904080166
rs3816605	C1QTNF4	ENSG00000172247.3	Artery_Aorta	T2D	3.75E-18	2.99E-11	7.00E-09	0.054746877	0.945253116	0.945253122
rs3816605	C1QTNF4	ENSG00000172247.3	Brain_Cerebellar_Hemisphere	T2D	2.90E-11	0.000230963	1.39E-08	0.109720734	0.890048289	0.890253917
rs3816605	C1QTNF4	ENSG00000172247.3	Colon_Sigmoid	T2D	2.84E-13	2.26E-06	2.25E-09	0.01693557	0.983062168	0.983064392
rs3816605	C1QTNF4	ENSG00000172247.3	Colon_Transverse	T2D	1.58E-21	1.26E-14	2.88E-09	0.021951192	0.978048805	0.978048808
rs3816605	C1QTNF4	ENSG00000172247.3	Esophagus_Gastroesophageal_Junction	T2D	2.17E-13	1.72E-06	2.42E-09	0.018268542	0.981729731	0.981731427
rs3816605	C1QTNF4	ENSG00000172247.3	Esophagus_Mucosa	T2D	1.34E-23	1.07E-16	3.03E-09	0.023173743	0.976826253	0.976826256
rs3816605	C1QTNF4	ENSG00000172247.3	Esophagus_Muscularis	T2D	3.06E-23	2.44E-16	1.91E-09	0.014239835	0.985760164	0.985760165
rs3816605	C1QTNF4	ENSG00000172247.3	Nerve_Tibial	T2D	2.03E-38	1.62E-31	2.52E-09	0.019062459	0.980937538	0.980937541
rs3816605	C1QTNF4	ENSG00000172247.3	Spleen	T2D	1.86E-25	1.48E-18	5.96E-09	0.046487023	0.953512971	0.953512977
rs3816605	C1QTNF4	ENSG00000172247.3	Testis	T2D	1.03E-13	8.22E-07	5.55E-09	0.043180481	0.956818692	0.956819483
rs3816605	C1QTNF4	ENSG00000172247.3	Thyroid	T2D	3.80E-16	3.02E-09	3.29E-09	0.025220268	0.974779726	0.974779732
rs3816605	FAM180B	ENSG00000196666.4	Skin_Not_Sun_Exposed_Suprapubic	T2D	3.62E-09	0.028781428	2.26E-08	0.179252515	0.791966031	0.815435449
rs3816605	FNBP4	ENSG00000109920.12	Esophagus_Mucosa	T2D	5.30E-09	0.042182619	9.11E-09	0.071637699	0.886179667	0.92520735
rs3816605	LRP4	ENSG00000134569.9	Spleen	T2D	1.29E-09	0.010235121	7.86E-09	0.061484796	0.928280074	0.937879391
rs3816605	MTCH2	ENSG00000109919.9	Lung	T2D	7.65E-09	0.060904808	1.49E-08	0.117702404	0.821392766	0.87466403
rs3816605	MYBPC3	ENSG00000134571.10	Lung	T2D	3.44E-10	0.002737841	1.30E-08	0.102909198	0.894352948	0.896808279
rs3816605	NDUFS3	ENSG00000213619.9	Brain_Cerebellar_Hemisphere	T2D	1.90E-10	0.001510633	1.52E-08	0.120069497	0.878419855	0.879748846
rs3816605	NDUFS3	ENSG00000213619.9	Brain_Cerebellum	T2D	1.64E-09	0.013080412	8.60E-09	0.067539582	0.919379996	0.931565262
rs3816605	NR1H3	ENSG00000025434.18	Nerve_Tibial	T2D	8.21E-12	6.53E-05	3.46E-09	0.026538437	0.973396252	0.97345983
rs3816605	PSMC3	ENSG00000165916.8	Adipose_Subcutaneous	T2D	5.50E-14	4.38E-07	3.22E-09	0.024674629	0.97532493	0.97532536
rs3816605	PSMC3	ENSG00000165916.8	Artery_Tibial	T2D	5.65E-16	4.49E-09	2.66E-09	0.020172347	0.979827646	0.979827653
rs3816605	RAPSN	ENSG00000165917.9	Adipose_Visceral_Omentum	T2D	4.78E-11	0.000380187	4.88E-09	0.037838607	0.961781201	0.962147002
rs3816605	SLC39A13	ENSG00000165915.13	Adipose_Subcutaneous	T2D	4.00E-13	3.18E-06	7.00E-09	0.054735581	0.945261228	0.945264244
rs3816605	SLC39A13	ENSG00000165915.13	Nerve_Tibial	T2D	4.74E-12	3.77E-05	3.44E-09	0.026380198	0.973582119	0.973618808
rs3845843	NMI	ENSG00000123609.10	Colon_Sigmoid	T2D	5.05E-09	0.000622359	1.21E-06	0.148460468	0.850915956	0.851446898
rs3845843	NMI	ENSG00000123609.10	Esophagus_Gastroesophageal_Junction	T2D	1.15E-10	1.42E-05	1.05E-06	0.1288063	0.871178487	0.871191741
rs3845843	RBM43	ENSG00000184898.6	Esophagus_Mucosa	T2D	1.49E-07	0.01831244	1.50E-06	0.183647772	0.798038143	0.812926142
rs3845843	RBM43	ENSG00000184898.6	Pituitary	T2D	6.96E-10	8.58E-05	3.53E-07	0.042623778	0.957290068	0.957372549
rs3845843	TNFAIP6	ENSG00000123610.4	Brain_Nucleus_accumbens_basal_ganglia	T2D	2.34E-09	0.000288315	5.11E-07	0.062027222	0.93768395	0.937954858
rs3845843	TNFAIP6	ENSG00000123610.4	Brain_Substantia_nigra	T2D	1.07E-08	0.001320889	2.40E-07	0.028647666	0.970031194	0.971314437
rs3872707	SRGAP3	ENSG00000196220.15	Pituitary	T2D	7.47E-07	0.077662486	2.85E-07	0.028755918	0.893580564	0.968822747
rs3887059	ENSG00000253139	ENSG00000253139.1	Cells_Cultured_fibroblasts	T2D	3.04E-08	0.007725886	3.17E-07	0.079725687	0.91254808	0.919653538
rs3887059	LINC00968	ENSG00000246430.6	Cells_Cultured_fibroblasts	T2D	6.39E-13	1.63E-07	5.20E-07	0.131438358	0.86856096	0.868561553
rs3887059	LOC101929415	ENSG00000254254.5	Cells_Cultured_fibroblasts	T2D	4.77E-11	1.21E-05	4.82E-08	0.011269304	0.988718501	0.988730559
rs3996350	ENSG00000233559	ENSG00000233559.1	Adrenal_Gland	T2D	4.68E-14	0.031951687	4.37E-14	0.028902762	0.939145551	0.970143265
rs3996350	KLF14	ENSG00000266265.2	Adipose_Subcutaneous	T2D	2.92E-21	2.00E-09	2.58E-14	0.016619273	0.983380725	0.983380727
rs3996350	KLF14	ENSG00000266265.2	Adrenal_Gland	T2D	2.15E-18	1.47E-06	2.06E-14	0.01310711	0.986891421	0.98689287
rs4129858	LAMC1-AS1	ENSG00000224468.3	Stomach	T2D	1.20E-06	0.00063707	0.000364769	0.193423851	0.805573113	0.806381943
rs4129858	LAMC1	ENSG00000135862.5	Pituitary	T2D	8.99E-05	0.047857322	0.00015465	0.081476573	0.870421577	0.914406207
rs4129858	LAMC1	ENSG00000135862.5	Spleen	T2D	8.55E-06	0.004554609	0.000361068	0.191455357	0.803620412	0.807597207
rs4129858	LAMC1	ENSG00000135862.5	Whole_Blood	T2D	5.36E-34	2.86E-31	2.13E-05	0.010350878	0.989627824	0.989648901
rs4129858	LAMC2	ENSG00000058085.14	Lung	T2D	7.52E-05	0.040055668	0.000100416	0.052561546	0.907207145	0.945235194
rs41304257	IPO9	ENSG00000198700.9	Pituitary	T2D	1.22E-06	0.123101987	1.02E-06	0.102129674	0.774766095	0.88353271
rs41304257	LMOD1	ENSG00000163431.12	Skin_Sun_Exposed_Lower_leg	T2D	1.11E-14	1.11E-09	6.04E-07	0.059898601	0.940100794	0.940101363
rs4237150	GLIS3	ENSG00000107249.21	Thyroid	T2D	6.59E-26	0.019233443	9.55E-26	0.026906343	0.953860214	0.972566007
rs4294149	ENSG00000278898	ENSG00000278898.1	Breast_Mammary_Tissue	T2D	3.95E-05	0.003210988	0.000803858	0.064487959	0.931457739	0.935249523
rs4335	ACE	ENSG00000159640.15	Adipose_Visceral_Omentum	T2D	1.72E-11	0.01232549	1.57E-10	0.111658627	0.876015883	0.886947951
rs4335	ACE	ENSG00000159640.15	Lung	T2D	4.56E-29	3.27E-20	3.14E-11	0.021553008	0.978446992	0.978446992
rs4335	ACE	ENSG00000159640.15	Skin_Not_Sun_Exposed_Suprapubic	T2D	1.04E-13	7.44E-05	3.99E-11	0.027684651	0.972240913	0.972313288
rs4335	ACE	ENSG00000159640.15	Thyroid	T2D	5.10E-13	0.00036652	4.47E-11	0.031171969	0.968461511	0.968816602
rs4335	DCAF7	ENSG00000136485.14	Lung	T2D	1.12E-15	8.01E-07	1.83E-10	0.130466296	0.869532903	0.8695336
rs4335	KCNH6	ENSG00000173826.14	Thyroid	T2D	8.19E-13	0.00058856	4.44E-11	0.030964026	0.968447413	0.969017739
rs4343858	FAM153A	ENSG00000170074.19	Heart_Atrial_Appendage	T2D	3.58E-06	0.056097419	2.29E-06	0.035021859	0.908874853	0.962896514
rs4343858	HNRNPAB	ENSG00000197451.11	Spleen	T2D	4.43E-06	0.056544276	7.30E-07	0.008390959	0.935059607	0.991106096
rs4343858	RAB24	ENSG00000169228.13	Artery_Coronary	T2D	3.66E-06	0.057322555	9.24E-06	0.144034862	0.798629689	0.847204542
rs4343858	RAB24	ENSG00000169228.13	Colon_Sigmoid	T2D	1.42E-10	2.22E-06	1.10E-05	0.172184315	0.827802428	0.827813402
rs4343858	RAB24	ENSG00000169228.13	Prostate	T2D	1.24E-06	0.019415841	3.01E-06	0.046219379	0.934360535	0.952865261
rs4397977	ENSG00000176268	ENSG00000176268.5	Pancreas	T2D	1.24E-08	0.000363977	5.93E-06	0.173038717	0.826591359	0.826897248
rs4397977	MRPS31	ENSG00000102738.7	Brain_Frontal_Cortex_BA9	T2D	3.52E-07	0.010317778	4.80E-07	0.013075893	0.976605497	0.986787776
rs4397977	WBP4	ENSG00000120688.8	Artery_Aorta	T2D	8.73E-08	0.002559185	8.38E-07	0.023586531	0.973853358	0.976352929
rs4397977	WBP4	ENSG00000120688.8	Heart_Atrial_Appendage	T2D	4.31E-13	1.26E-08	4.69E-07	0.012740916	0.987258603	0.987259078
rs4397977	WBP4	ENSG00000120688.8	Heart_Left_Ventricle	T2D	4.75E-10	1.39E-05	2.32E-06	0.066904177	0.933079594	0.933094737
rs4479849	ENSG00000249203	ENSG00000249203.1	Brain_Cortex	T2D	2.37E-06	0.096896699	4.34E-06	0.176670535	0.726426049	0.804372491
rs4479849	ENSG00000251141	ENSG00000251141.5	Breast_Mammary_Tissue	T2D	8.50E-08	0.003470409	3.00E-06	0.121613877	0.874912629	0.877962226
rs4479849	ENSG00000272335	ENSG00000272335.1	Artery_Tibial	T2D	2.28E-09	9.32E-05	2.74E-06	0.111035074	0.888869014	0.888954275
rs4479849	ENSG00000272335	ENSG00000272335.1	Brain_Caudate_basal_ganglia	T2D	6.31E-07	0.025779949	4.53E-06	0.184074579	0.790140313	0.811053413
rs4479849	ENSG00000272335	ENSG00000272335.1	Brain_Spinal_cord_cervical_c-1	T2D	1.05E-07	0.004306432	4.80E-06	0.195385502	0.800303156	0.803768476
rs4479849	ENSG00000272335	ENSG00000272335.1	Esophagus_Muscularis	T2D	2.19E-08	0.000894041	3.54E-06	0.143646081	0.855456317	0.856224866
rs4479849	ENSG00000272335	ENSG00000272335.1	Heart_Left_Ventricle	T2D	8.98E-08	0.003665665	3.36E-06	0.136439002	0.859891881	0.863058544
rs4479849	ENSG00000272335	ENSG00000272335.1	Pancreas	T2D	2.34E-07	0.009546611	4.61E-06	0.187255049	0.8031935	0.810939146
rs4479849	ENSG00000272335	ENSG00000272335.1	Prostate	T2D	8.76E-09	0.000357797	3.36E-06	0.136428396	0.863210436	0.863522312
rs4479849	MRPS30	ENSG00000112996.10	Esophagus_Mucosa	T2D	1.70E-06	0.06931107	1.71E-06	0.068929049	0.861756474	0.925937336
rs464605	SLC38A9	ENSG00000177058.11	Esophagus_Mucosa	T2D	3.35E-60	0.044452933	2.35E-60	0.03018901	0.925358057	0.968406569
rs4671799	ETAA1	ENSG00000143971.7	Esophagus_Muscularis	T2D	7.53E-07	0.009083268	1.05E-05	0.126033668	0.864871794	0.872809594
rs4671799	ETAA1	ENSG00000143971.7	Heart_Atrial_Appendage	T2D	9.86E-07	0.011892212	4.74E-06	0.056312509	0.931789549	0.943009421
rs4671799	LINC01829	ENSG00000236780.5	Brain_Cerebellum	T2D	2.01E-09	2.42E-05	8.55E-06	0.102297248	0.897669993	0.897699401
rs4671799	LINC01829	ENSG00000236780.5	Lung	T2D	2.03E-09	2.45E-05	4.84E-06	0.057434587	0.942536115	0.942563731
rs4671799	MEIS1	ENSG00000143995.19	Brain_Cerebellum	T2D	4.55E-06	0.05485983	1.42E-05	0.170703075	0.774418318	0.819385027
rs4776970	ENSG00000270964	ENSG00000270964.1	Brain_Amygdala	T2D	3.18E-07	0.055966452	1.07E-06	0.187902192	0.756129965	0.800957848
rs4776970	LOC101929076	ENSG00000245719.1	Breast_Mammary_Tissue	T2D	1.71E-08	0.003000636	9.21E-07	0.161053246	0.83594518	0.838461886
rs4776970	LOC101929076	ENSG00000245719.1	Thyroid	T2D	4.89E-08	0.008598995	6.95E-07	0.12127104	0.870129222	0.877677015
rs4776970	SKOR1	ENSG00000188779.10	Brain_Caudate_basal_ganglia	T2D	2.41E-07	0.042457744	7.04E-07	0.123027317	0.834513993	0.871517484
rs4776970	SKOR1	ENSG00000188779.10	Brain_Nucleus_accumbens_basal_ganglia	T2D	3.69E-08	0.006486345	2.60E-07	0.044857403	0.948655954	0.954849723
rs4776970	SKOR1	ENSG00000188779.10	Heart_Atrial_Appendage	T2D	2.87E-08	0.005055516	5.15E-07	0.089629119	0.905314822	0.909915408
rs4776970	SKOR1	ENSG00000188779.10	Muscle_Skeletal	T2D	1.10E-12	1.94E-07	1.77E-07	0.030153998	0.969845632	0.969845991
rs4805881	LSM14A	ENSG00000257103.8	Brain_Hippocampus	T2D	1.73E-16	0.056067377	8.47E-17	0.026535172	0.917397451	0.971888701
rs4807125	TCF3	ENSG00000071564.14	Adrenal_Gland	T2D	0.000919882	0.038335282	0.000493559	0.019628031	0.940623247	0.979559485
rs4807125	TCF3	ENSG00000071564.14	Cells_Cultured_fibroblasts	T2D	9.90E-06	0.000412591	0.000332651	0.012876579	0.986368278	0.98711369
rs4807125	TCF3	ENSG00000071564.14	Pancreas	T2D	1.39E-05	0.000579633	0.000299987	0.011514104	0.987592368	0.988475599
rs4809906	TSHZ2	ENSG00000182463.15	Adipose_Subcutaneous	T2D	6.51E-18	5.25E-07	8.77E-13	0.06986676	0.930132715	0.930133204
rs4809906	TSHZ2	ENSG00000182463.15	Cells_Cultured_fibroblasts	T2D	7.46E-15	0.000602498	7.66E-13	0.060946327	0.938451175	0.93901693
rs4809906	TSHZ2	ENSG00000182463.15	Skin_Not_Sun_Exposed_Suprapubic	T2D	7.29E-16	5.89E-05	3.65E-13	0.028480443	0.971460674	0.97151788
rs4809906	TSHZ2	ENSG00000182463.15	Skin_Sun_Exposed_Lower_leg	T2D	8.67E-15	0.000700303	3.87E-13	0.0302677	0.969031997	0.969711089
rs4820323	BAIAP2L2	ENSG00000128298.16	Stomach	T2D	7.34E-06	0.000299113	0.000391084	0.014956122	0.984346343	0.985033439
rs4820323	MAFF	ENSG00000185022.11	Adipose_Subcutaneous	T2D	3.73E-08	1.52E-06	0.00040217	0.015408151	0.984188121	0.984585625
rs4820323	MAFF	ENSG00000185022.11	Artery_Coronary	T2D	0.000791083	0.032244284	0.003895311	0.157966547	0.805102775	0.835975933
rs4820323	MAFF	ENSG00000185022.11	Esophagus_Muscularis	T2D	9.22E-06	0.000375653	0.000297255	0.011127815	0.988190061	0.988864589
rs4820323	MAFF	ENSG00000185022.11	Nerve_Tibial	T2D	1.18E-13	4.79E-12	0.000281103	0.010468401	0.989250497	0.989528656
rs4820323	PLA2G6	ENSG00000184381.18	Brain_Caudate_basal_ganglia	T2D	0.000794125	0.032368256	0.001701478	0.068455013	0.896681128	0.929072169
rs4820323	TMEM184B	ENSG00000198792.12	Skin_Not_Sun_Exposed_Suprapubic	T2D	1.15E-05	0.000470669	0.004863561	0.197440029	0.797214193	0.801498828
rs4832290	ENSG00000266931	ENSG00000266931.1	Skin_Not_Sun_Exposed_Suprapubic	T2D	0.000930876	0.066687449	0.000852532	0.06020366	0.871325483	0.935371147
rs4832290	RNF103	ENSG00000239305.6	Testis	T2D	0.000480965	0.034456115	0.001826449	0.130012643	0.833223828	0.865025208
rs4833687	NDNF	ENSG00000173376.13	Spleen	T2D	2.67E-08	5.54E-05	5.40E-05	0.111102315	0.888788266	0.888885527
rs4833687	PRDM5	ENSG00000138738.10	Lung	T2D	8.53E-10	1.77E-06	7.66E-05	0.158084314	0.841837307	0.841903294
rs4833687	PRDM5	ENSG00000138738.10	Spleen	T2D	4.24E-12	8.81E-09	5.35E-05	0.110155788	0.889790676	0.889838314
rs4834232	INTU	ENSG00000164066.12	Esophagus_Mucosa	T2D	0.000382121	0.064055986	0.000230591	0.037757084	0.897574218	0.959632395
rs4834232	PGRMC2	ENSG00000164040.16	Artery_Aorta	T2D	1.10E-08	1.84E-06	0.000584484	0.097076352	0.902337314	0.902866695
rs4834232	PGRMC2	ENSG00000164040.16	Artery_Tibial	T2D	1.92E-09	3.21E-07	0.000588629	0.097771869	0.901639178	0.902170514
rs4834232	PGRMC2	ENSG00000164040.16	Esophagus_Muscularis	T2D	7.54E-10	1.26E-07	0.000553836	0.091933584	0.907512453	0.90801546
rs4834232	PGRMC2	ENSG00000164040.16	Heart_Atrial_Appendage	T2D	1.47E-10	2.46E-08	0.000615996	0.102364127	0.897019852	0.897572776
rs4834232	PGRMC2	ENSG00000164040.16	Lung	T2D	1.73E-05	0.002892031	0.000589783	0.097968391	0.898532543	0.901687607
rs4834232	PGRMC2	ENSG00000164040.16	Muscle_Skeletal	T2D	1.41E-10	2.37E-08	0.00062944	0.104620046	0.89475049	0.895314058
rs4834232	PGRMC2	ENSG00000164040.16	Nerve_Tibial	T2D	4.67E-06	0.00078251	0.000519622	0.086193264	0.912499936	0.913693951
rs4854992	ENSG00000242068	ENSG00000242068.1	Nerve_Tibial	T2D	0.004065501	0.011892026	0.015522176	0.044479984	0.924040313	0.954074289
rs4865796	FST	ENSG00000134363.11	Muscle_Skeletal	T2D	6.52E-25	0.023461361	2.70E-25	0.008739226	0.967799412	0.991050813
rs4865796	FST	ENSG00000134363.11	Nerve_Tibial	T2D	1.67E-24	0.059998035	1.47E-24	0.051964868	0.888037097	0.944718341
rs4902002	DHRS7	ENSG00000100612.13	Colon_Sigmoid	T2D	7.81E-05	0.103123989	8.68E-05	0.11387842	0.782832672	0.873004337
rs4902002	PPM1A	ENSG00000100614.17	Brain_Caudate_basal_ganglia	T2D	0.000126462	0.167001094	0.000100609	0.132158902	0.700612933	0.841302387
rs4902002	PPM1A	ENSG00000100614.17	Thyroid	T2D	3.12E-05	0.04117027	5.11E-05	0.066564451	0.892183021	0.930571446
rs4902002	RTN1	ENSG00000139970.16	Adipose_Subcutaneous	T2D	0.000142774	0.188427467	8.35E-05	0.109501566	0.701844691	0.865037196
rs4930726	CCDC92	ENSG00000119242.8	Adipose_Subcutaneous	T2D	5.49E-24	1.70E-12	4.19E-13	0.128612412	0.871387588	0.871387588
rs4930726	CCDC92	ENSG00000119242.8	Adipose_Visceral_Omentum	T2D	1.37E-31	4.24E-20	4.48E-13	0.137561257	0.862438743	0.862438743
rs4930726	CCDC92	ENSG00000119242.8	Adrenal_Gland	T2D	4.03E-19	1.25E-07	2.02E-13	0.061335397	0.938664478	0.938664595
rs4930726	CCDC92	ENSG00000119242.8	Artery_Tibial	T2D	2.06E-17	6.37E-06	6.31E-13	0.194120143	0.805873487	0.805878621
rs4930726	CCDC92	ENSG00000119242.8	Breast_Mammary_Tissue	T2D	3.05E-26	9.40E-15	3.32E-13	0.101604512	0.898395488	0.898395488
rs4930726	CCDC92	ENSG00000119242.8	Cells_Cultured_fibroblasts	T2D	1.09E-14	0.003357166	6.36E-13	0.195516647	0.801126187	0.80382476
rs4930726	CCDC92	ENSG00000119242.8	Heart_Atrial_Appendage	T2D	9.97E-22	3.08E-10	3.80E-13	0.116421552	0.883578447	0.883578448
rs4930726	CCDC92	ENSG00000119242.8	Heart_Left_Ventricle	T2D	1.34E-31	4.13E-20	2.90E-13	0.088728087	0.911271913	0.911271913
rs4930726	CCDC92	ENSG00000119242.8	Liver	T2D	1.35E-14	0.004170435	3.07E-13	0.093861369	0.901968195	0.905745549
rs4930726	CCDC92	ENSG00000119242.8	Ovary	T2D	6.64E-15	0.002050714	2.90E-13	0.088786376	0.90916291	0.911031175
rs4930726	CCDC92	ENSG00000119242.8	Pancreas	T2D	3.27E-17	1.01E-05	5.27E-13	0.161914241	0.838075672	0.838084126
rs4930726	CCDC92	ENSG00000119242.8	Stomach	T2D	8.88E-14	0.027413524	6.08E-13	0.186871734	0.785714742	0.80786106
rs4930726	CCDC92	ENSG00000119242.8	Thyroid	T2D	3.22E-21	9.94E-10	2.41E-13	0.07353041	0.926469589	0.926469589
rs4930726	DNAH10	ENSG00000197653.15	Colon_Sigmoid	T2D	2.57E-16	7.93E-05	6.26E-13	0.192605887	0.807314804	0.807378836
rs4930726	DNAH10	ENSG00000197653.15	Testis	T2D	2.22E-17	6.85E-06	1.79E-13	0.054263528	0.945729624	0.945736101
rs4930726	ENSG00000250091	ENSG00000250091.2	Adipose_Subcutaneous	T2D	1.00E-31	3.10E-20	1.70E-13	0.051620632	0.948379368	0.948379368
rs4930726	ENSG00000250091	ENSG00000250091.2	Adipose_Visceral_Omentum	T2D	8.42E-26	2.60E-14	2.90E-13	0.088753035	0.911246965	0.911246965
rs4930726	ENSG00000250091	ENSG00000250091.2	Artery_Aorta	T2D	9.42E-21	2.91E-09	2.13E-13	0.064970095	0.935029902	0.935029904
rs4930726	ENSG00000250091	ENSG00000250091.2	Artery_Coronary	T2D	4.30E-14	0.013269983	2.54E-13	0.077425492	0.909304525	0.921533256
rs4930726	ENSG00000250091	ENSG00000250091.2	Artery_Tibial	T2D	2.46E-46	7.61E-35	2.49E-13	0.075969465	0.924030535	0.924030535
rs4930726	ENSG00000250091	ENSG00000250091.2	Brain_Anterior_cingulate_cortex_BA24	T2D	5.81E-14	0.017947068	2.35E-13	0.071795585	0.910257347	0.926892347
rs4930726	ENSG00000250091	ENSG00000250091.2	Brain_Caudate_basal_ganglia	T2D	1.03E-14	0.003182464	2.08E-13	0.063447576	0.93336996	0.93634986
rs4930726	ENSG00000250091	ENSG00000250091.2	Brain_Cerebellum	T2D	2.52E-13	0.077734619	3.07E-13	0.094015427	0.828249955	0.898060332
rs4930726	ENSG00000250091	ENSG00000250091.2	Brain_Cortex	T2D	3.22E-16	9.95E-05	3.23E-13	0.098746743	0.901153795	0.901243435
rs4930726	ENSG00000250091	ENSG00000250091.2	Brain_Frontal_Cortex_BA9	T2D	8.57E-16	0.000264752	2.02E-13	0.061416835	0.938318413	0.938566901
rs4930726	ENSG00000250091	ENSG00000250091.2	Brain_Hypothalamus	T2D	3.17E-15	0.000979948	2.18E-13	0.066397391	0.932622661	0.93353748
rs4930726	ENSG00000250091	ENSG00000250091.2	Brain_Nucleus_accumbens_basal_ganglia	T2D	5.18E-15	0.001600536	2.33E-13	0.071120374	0.92727909	0.928765613
rs4930726	ENSG00000250091	ENSG00000250091.2	Breast_Mammary_Tissue	T2D	2.58E-20	7.97E-09	2.10E-13	0.064009804	0.935990188	0.935990195
rs4930726	ENSG00000250091	ENSG00000250091.2	Colon_Sigmoid	T2D	7.76E-26	2.40E-14	2.49E-13	0.075854328	0.924145672	0.924145672
rs4930726	ENSG00000250091	ENSG00000250091.2	Colon_Transverse	T2D	2.50E-24	7.71E-13	2.21E-13	0.067229806	0.932770194	0.932770194
rs4930726	ENSG00000250091	ENSG00000250091.2	Esophagus_Gastroesophageal_Junction	T2D	3.53E-34	1.09E-22	2.47E-13	0.075247248	0.924752752	0.924752752
rs4930726	ENSG00000250091	ENSG00000250091.2	Esophagus_Mucosa	T2D	1.52E-24	4.69E-13	2.53E-13	0.077366754	0.922633246	0.922633246
rs4930726	ENSG00000250091	ENSG00000250091.2	Esophagus_Muscularis	T2D	1.08E-49	3.34E-38	1.52E-13	0.046003488	0.953996512	0.953996512
rs4930726	ENSG00000250091	ENSG00000250091.2	Heart_Atrial_Appendage	T2D	6.77E-19	2.09E-07	2.15E-13	0.065489098	0.934510692	0.934510888
rs4930726	ENSG00000250091	ENSG00000250091.2	Heart_Left_Ventricle	T2D	1.50E-22	4.64E-11	3.04E-13	0.092943318	0.907056682	0.907056682
rs4930726	ENSG00000250091	ENSG00000250091.2	Lung	T2D	1.12E-23	3.44E-12	2.14E-13	0.065221415	0.934778585	0.934778585
rs4930726	ENSG00000250091	ENSG00000250091.2	Muscle_Skeletal	T2D	5.72E-27	1.77E-15	1.65E-13	0.050031016	0.949968984	0.949968984
rs4930726	ENSG00000250091	ENSG00000250091.2	Nerve_Tibial	T2D	1.59E-27	4.90E-16	1.65E-13	0.049886769	0.950113231	0.950113231
rs4930726	ENSG00000250091	ENSG00000250091.2	Ovary	T2D	1.00E-14	0.00309839	2.10E-13	0.063822016	0.933079594	0.935979624
rs4930726	ENSG00000250091	ENSG00000250091.2	Pancreas	T2D	6.66E-14	0.020576907	2.40E-13	0.073177456	0.906245637	0.925285144
rs4930726	ENSG00000250091	ENSG00000250091.2	Prostate	T2D	1.20E-16	3.71E-05	1.94E-13	0.058855101	0.941107812	0.941142716
rs4930726	ENSG00000250091	ENSG00000250091.2	Skin_Not_Sun_Exposed_Suprapubic	T2D	1.45E-16	4.48E-05	3.50E-13	0.107067166	0.892888034	0.892928037
rs4930726	ENSG00000250091	ENSG00000250091.2	Skin_Sun_Exposed_Lower_leg	T2D	3.70E-33	1.14E-21	1.64E-13	0.049681683	0.950318317	0.950318317
rs4930726	ENSG00000250091	ENSG00000250091.2	Small_Intestine_Terminal_Ileum	T2D	1.36E-13	0.041905892	2.32E-13	0.070664389	0.887429719	0.926244835
rs4930726	ENSG00000250091	ENSG00000250091.2	Spleen	T2D	2.80E-14	0.0086441	2.84E-13	0.086782889	0.904573011	0.91246041
rs4930726	ENSG00000250091	ENSG00000250091.2	Stomach	T2D	2.72E-14	0.008387336	4.86E-13	0.149105181	0.842507483	0.849633646
rs4930726	ENSG00000250091	ENSG00000250091.2	Testis	T2D	6.21E-22	1.92E-10	3.10E-13	0.094830456	0.905169544	0.905169544
rs4930726	ENSG00000250091	ENSG00000250091.2	Thyroid	T2D	1.92E-22	5.94E-11	1.37E-13	0.041216288	0.958783712	0.958783712
rs4930726	ENSG00000270028	ENSG00000270028.1	Adipose_Subcutaneous	T2D	8.95E-20	2.76E-08	1.71E-13	0.051730313	0.948269659	0.948269686
rs4930726	ENSG00000270028	ENSG00000270028.1	Adipose_Visceral_Omentum	T2D	1.42E-18	4.39E-07	2.20E-13	0.067056441	0.932943121	0.93294353
rs4930726	ENSG00000270028	ENSG00000270028.1	Artery_Aorta	T2D	1.61E-16	4.98E-05	2.11E-13	0.064301836	0.935648328	0.935694959
rs4930726	ENSG00000270028	ENSG00000270028.1	Artery_Tibial	T2D	4.25E-31	1.31E-19	1.91E-13	0.057980325	0.942019675	0.942019675
rs4930726	ENSG00000270028	ENSG00000270028.1	Brain_Caudate_basal_ganglia	T2D	1.50E-14	0.004639914	2.27E-13	0.069323307	0.926036778	0.930353539
rs4930726	ENSG00000270028	ENSG00000270028.1	Brain_Cortex	T2D	4.53E-16	0.000139796	2.99E-13	0.091389929	0.908470275	0.908597293
rs4930726	ENSG00000270028	ENSG00000270028.1	Brain_Frontal_Cortex_BA9	T2D	2.91E-13	0.089737069	2.62E-13	0.079998368	0.830264563	0.912115098
rs4930726	ENSG00000270028	ENSG00000270028.1	Brain_Nucleus_accumbens_basal_ganglia	T2D	1.91E-13	0.059035833	2.56E-13	0.078222973	0.862741194	0.916869339
rs4930726	ENSG00000270028	ENSG00000270028.1	Breast_Mammary_Tissue	T2D	3.52E-16	0.000108724	2.60E-13	0.0794866	0.920404676	0.920504757
rs4930726	ENSG00000270028	ENSG00000270028.1	Colon_Sigmoid	T2D	9.99E-21	3.09E-09	2.46E-13	0.075105327	0.92489467	0.924894673
rs4930726	ENSG00000270028	ENSG00000270028.1	Colon_Transverse	T2D	1.61E-15	0.000498588	3.43E-13	0.105024769	0.894476643	0.894922841
rs4930726	ENSG00000270028	ENSG00000270028.1	Esophagus_Gastroesophageal_Junction	T2D	9.58E-30	2.96E-18	2.46E-13	0.075058608	0.924941392	0.924941392
rs4930726	ENSG00000270028	ENSG00000270028.1	Esophagus_Mucosa	T2D	3.49E-17	1.08E-05	2.26E-13	0.068786776	0.931202456	0.931212483
rs4930726	ENSG00000270028	ENSG00000270028.1	Esophagus_Muscularis	T2D	3.02E-37	9.33E-26	2.73E-13	0.08346148	0.91653852	0.91653852
rs4930726	ENSG00000270028	ENSG00000270028.1	Heart_Atrial_Appendage	T2D	1.08E-17	3.35E-06	2.64E-13	0.080531245	0.919465406	0.919468485
rs4930726	ENSG00000270028	ENSG00000270028.1	Heart_Left_Ventricle	T2D	2.12E-15	0.000655228	2.33E-13	0.071020681	0.928324091	0.928932754
rs4930726	ENSG00000270028	ENSG00000270028.1	Lung	T2D	1.36E-20	4.21E-09	2.30E-13	0.070099951	0.929900045	0.929900048
rs4930726	ENSG00000270028	ENSG00000270028.1	Muscle_Skeletal	T2D	3.14E-24	9.69E-13	1.82E-13	0.055374675	0.944625325	0.944625325
rs4930726	ENSG00000270028	ENSG00000270028.1	Nerve_Tibial	T2D	4.93E-17	1.52E-05	2.05E-13	0.062303324	0.937681448	0.937695728
rs4930726	ENSG00000270028	ENSG00000270028.1	Prostate	T2D	2.59E-13	0.079905311	2.84E-13	0.086813051	0.833281638	0.905647699
rs4930726	ENSG00000270028	ENSG00000270028.1	Skin_Not_Sun_Exposed_Suprapubic	T2D	2.55E-14	0.007864985	2.44E-13	0.074537038	0.917597977	0.924872082
rs4930726	ENSG00000270028	ENSG00000270028.1	Skin_Sun_Exposed_Lower_leg	T2D	4.49E-20	1.39E-08	2.16E-13	0.065688191	0.934311795	0.934311808
rs4930726	ENSG00000270028	ENSG00000270028.1	Spleen	T2D	5.10E-14	0.015749618	2.89E-13	0.08831391	0.895936472	0.910272923
rs4930726	ENSG00000270028	ENSG00000270028.1	Testis	T2D	1.79E-14	0.005526107	2.86E-13	0.08746049	0.907013402	0.912053508
rs4930726	ENSG00000270028	ENSG00000270028.1	Thyroid	T2D	1.26E-16	3.89E-05	2.00E-13	0.060945832	0.939015309	0.9390518
rs4930726	ZNF664	ENSG00000179195.15	Cells_Cultured_fibroblasts	T2D	6.35E-18	1.96E-06	6.22E-13	0.191431681	0.808566359	0.808567944
rs4930726	ZNF664	ENSG00000179195.15	Colon_Sigmoid	T2D	2.66E-13	0.082143205	3.22E-13	0.098708528	0.819148267	0.892457594
rs4930726	ZNF664	ENSG00000179195.15	Heart_Atrial_Appendage	T2D	9.79E-18	3.02E-06	3.98E-13	0.121986652	0.878010324	0.878012979
rs4930726	ZNF664	ENSG00000179195.15	Heart_Left_Ventricle	T2D	1.08E-15	0.000334757	3.56E-13	0.109065058	0.890600185	0.89089842
rs4930726	ZNF664	ENSG00000179195.15	Ovary	T2D	9.30E-14	0.028735275	2.62E-13	0.079988552	0.891276173	0.917644953
rs4930726	ZNF664	ENSG00000179195.15	Thyroid	T2D	4.93E-28	1.52E-16	2.89E-13	0.08829862	0.91170138	0.91170138
rs4930726	ZNF664	ENSG00000179195.15	Whole_Blood	T2D	2.91E-15	0.000899187	3.76E-13	0.11537622	0.883724592	0.884519941
rs5010712	CCDC88A	ENSG00000115355.15	Brain_Cerebellum	T2D	0.000381388	0.076616596	0.000380901	0.075671955	0.846949161	0.917981549
rs5010712	PRORSD1P	ENSG00000162997.15	Brain_Cerebellum	T2D	0.000407679	0.081898202	0.000525526	0.104759973	0.81240862	0.885778936
rs501470	SLC22A3	ENSG00000146477.5	Brain_Caudate_basal_ganglia	T2D	9.37E-17	1.02E-05	9.06E-13	0.097734618	0.902255184	0.902264385
rs501470	SLC22A3	ENSG00000146477.5	Liver	T2D	6.67E-18	7.25E-07	2.55E-13	0.026788351	0.973210924	0.97321163
rs501470	SLC22A3	ENSG00000146477.5	Thyroid	T2D	4.87E-15	0.000530462	1.65E-12	0.17826524	0.821204297	0.821640146
rs506597	GIGYF1	ENSG00000146830.9	Adipose_Subcutaneous	T2D	6.83E-26	1.47E-21	9.77E-07	0.020039109	0.979959915	0.979960872
rs506597	GIGYF1	ENSG00000146830.9	Adrenal_Gland	T2D	2.74E-08	0.00058952	1.49E-06	0.031054305	0.96835466	0.96892733
rs506597	GIGYF1	ENSG00000146830.9	Brain_Caudate_basal_ganglia	T2D	6.11E-08	0.001315861	2.05E-06	0.043225557	0.955456468	0.956717398
rs506597	GIGYF1	ENSG00000146830.9	Brain_Cerebellum	T2D	9.58E-07	0.020617261	2.66E-06	0.056218468	0.923160658	0.942597849
rs506597	GIGYF1	ENSG00000146830.9	Brain_Frontal_Cortex_BA9	T2D	2.74E-06	0.058862209	4.90E-06	0.104701181	0.83642897	0.88874952
rs506597	GIGYF1	ENSG00000146830.9	Brain_Hippocampus	T2D	1.82E-06	0.039240795	1.36E-06	0.028303255	0.932452768	0.970540643
rs506597	GIGYF1	ENSG00000146830.9	Brain_Hypothalamus	T2D	3.57E-06	0.076897601	2.46E-06	0.052099058	0.870997306	0.943560542
rs506597	GIGYF1	ENSG00000146830.9	Brain_Nucleus_accumbens_basal_ganglia	T2D	2.13E-09	4.59E-05	7.23E-06	0.15476163	0.845185249	0.845230149
rs506597	GIGYF1	ENSG00000146830.9	Brain_Spinal_cord_cervical_c-1	T2D	1.11E-05	0.237943952	5.58E-06	0.119415261	0.642624152	0.843295165
rs506597	GIGYF1	ENSG00000146830.9	Brain_Substantia_nigra	T2D	1.50E-05	0.32221162	3.50E-06	0.074670427	0.603099484	0.889829239
rs506597	GIGYF1	ENSG00000146830.9	Colon_Sigmoid	T2D	2.24E-11	4.82E-07	9.87E-07	0.020250878	0.979747653	0.979749092
rs506597	GIGYF1	ENSG00000146830.9	Colon_Transverse	T2D	8.94E-13	1.92E-08	8.27E-07	0.016823632	0.983175521	0.983176354
rs506597	GIGYF1	ENSG00000146830.9	Esophagus_Gastroesophageal_Junction	T2D	7.08E-08	0.001524317	2.87E-06	0.060767424	0.937705321	0.939139627
rs506597	GIGYF1	ENSG00000146830.9	Esophagus_Muscularis	T2D	1.71E-20	3.68E-16	1.44E-06	0.030012183	0.969986378	0.969987774
rs506597	GIGYF1	ENSG00000146830.9	Heart_Atrial_Appendage	T2D	2.50E-12	5.39E-08	7.90E-06	0.169163816	0.830828232	0.830834839
rs506597	GIGYF1	ENSG00000146830.9	Lung	T2D	1.78E-15	3.84E-11	1.10E-06	0.022623995	0.977374909	0.977375981
rs506597	GIGYF1	ENSG00000146830.9	Minor_Salivary_Gland	T2D	6.48E-07	0.013946483	4.41E-06	0.094098421	0.891950034	0.904570186
rs506597	GIGYF1	ENSG00000146830.9	Nerve_Tibial	T2D	2.38E-19	5.13E-15	8.82E-07	0.017989795	0.982009323	0.982010189
rs506597	GIGYF1	ENSG00000146830.9	Pancreas	T2D	6.32E-09	0.000135984	1.05E-06	0.02166865	0.978194308	0.97832838
rs506597	GIGYF1	ENSG00000146830.9	Prostate	T2D	6.15E-08	0.001324499	1.83E-06	0.038399056	0.960274555	0.961549944
rs506597	GIGYF1	ENSG00000146830.9	Small_Intestine_Terminal_Ileum	T2D	5.63E-07	0.012107067	1.13E-06	0.023267177	0.964624067	0.976447633
rs506597	GIGYF1	ENSG00000146830.9	Spleen	T2D	9.64E-07	0.020746138	7.90E-06	0.169210497	0.810034501	0.827203103
rs506597	GIGYF1	ENSG00000146830.9	Stomach	T2D	1.21E-14	2.60E-10	7.29E-07	0.014707323	0.985291948	0.985292667
rs506597	GIGYF1	ENSG00000146830.9	Testis	T2D	1.33E-09	2.87E-05	6.08E-06	0.130032884	0.869932378	0.869962599
rs506597	GIGYF1	ENSG00000146830.9	Thyroid	T2D	1.62E-22	3.49E-18	7.23E-07	0.014573347	0.98542593	0.985426642
rs506597	GIGYF1	ENSG00000146830.9	Vagina	T2D	9.04E-06	0.194576162	3.93E-06	0.083799326	0.721611543	0.895954563
rs506597	GIGYF1	ENSG00000146830.9	Whole_Blood	T2D	9.18E-18	1.98E-13	7.19E-07	0.014496672	0.985502608	0.985503317
rs529623	FXYD2	ENSG00000137731.13	Heart_Left_Ventricle	T2D	2.56E-06	0.000131747	0.000197872	0.009189374	0.990478446	0.990807573
rs55857387	FAM234A	ENSG00000167930.15	Adipose_Visceral_Omentum	T2D	1.34E-19	1.41E-05	2.47E-17	0.001590701	0.998395237	0.998409277
rs55857387	FAM234A	ENSG00000167930.15	Adrenal_Gland	T2D	1.23E-16	0.012900653	1.51E-16	0.014840894	0.972258453	0.984965146
rs55857387	FAM234A	ENSG00000167930.15	Artery_Coronary	T2D	1.21E-17	0.001269103	4.47E-16	0.046005423	0.952725474	0.953936117
rs55857387	FAM234A	ENSG00000167930.15	Colon_Sigmoid	T2D	2.40E-17	0.002519569	1.62E-15	0.169620764	0.827859667	0.829950785
rs55857387	FAM234A	ENSG00000167930.15	Spleen	T2D	8.23E-18	0.000863807	7.63E-16	0.079160682	0.919975511	0.920770879
rs55857387	FAM234A	ENSG00000167930.15	Stomach	T2D	3.83E-16	0.040146244	4.89E-16	0.050365758	0.909487999	0.947527676
rs55857387	FAM234A	ENSG00000167930.15	Whole_Blood	T2D	1.40E-18	0.000146994	2.29E-16	0.023021726	0.97683128	0.97697489
rs55857387	PDIA2	ENSG00000185615.15	Muscle_Skeletal	T2D	7.95E-17	0.008340054	8.86E-16	0.092064146	0.899595801	0.907161577
rs56243018	ZBTB38	ENSG00000177311.11	Artery_Aorta	T2D	2.07E-10	0.300933148	5.52E-11	0.079720417	0.619346435	0.885961669
rs56348580	C12orf43	ENSG00000157895.11	Uterus	T2D	2.98E-22	0.098128168	2.52E-22	0.082246664	0.819625168	0.908804488
rs56348580	P2RX4	ENSG00000135124.14	Testis	T2D	6.42E-24	0.002117186	2.00E-22	0.065037587	0.932845227	0.934824424
rs56392746	ENSG00000227117	ENSG00000227117.6	Adipose_Subcutaneous	T2D	5.45E-16	6.20E-08	1.13E-09	0.127316585	0.872683351	0.872683407
rs56392746	ENSG00000227117	ENSG00000227117.6	Breast_Mammary_Tissue	T2D	5.15E-10	0.058695836	1.01E-09	0.114436583	0.826867579	0.878427624
rs56392746	HORMAD2	ENSG00000176635.17	Adipose_Subcutaneous	T2D	2.21E-10	0.025208129	1.02E-09	0.115056863	0.859735006	0.881967765
rs583769	HDAC9	ENSG00000048052.21	Esophagus_Muscularis	T2D	1.20E-12	7.18E-07	1.73E-07	0.102115785	0.897883324	0.897884124
rs58542926	ATP13A1	ENSG00000105726.16	Adipose_Subcutaneous	T2D	2.73E-19	0.004026606	1.99E-18	0.028441773	0.967531621	0.97144324
rs58542926	ATP13A1	ENSG00000105726.16	Adipose_Visceral_Omentum	T2D	7.73E-18	0.114127319	7.60E-18	0.111427956	0.774444725	0.874216737
rs58542926	ATP13A1	ENSG00000105726.16	Artery_Aorta	T2D	6.04E-19	0.008922597	3.29E-18	0.047667595	0.943409808	0.951903258
rs58542926	ATP13A1	ENSG00000105726.16	Cells_Cultured_fibroblasts	T2D	5.63E-18	0.083189869	5.61E-18	0.081917033	0.834893098	0.910649948
rs58542926	ATP13A1	ENSG00000105726.16	Esophagus_Gastroesophageal_Junction	T2D	1.05E-17	0.155342298	7.30E-18	0.10710319	0.737554511	0.873199297
rs58542926	ATP13A1	ENSG00000105726.16	Esophagus_Muscularis	T2D	7.69E-18	0.113570972	2.55E-18	0.036801281	0.849627747	0.958483669
rs58542926	ATP13A1	ENSG00000105726.16	Heart_Atrial_Appendage	T2D	7.23E-18	0.106809204	3.54E-18	0.051419568	0.841771228	0.942431597
rs58542926	ATP13A1	ENSG00000105726.16	Heart_Left_Ventricle	T2D	9.15E-18	0.135126022	3.88E-18	0.056545688	0.80832829	0.934619737
rs58542926	ATP13A1	ENSG00000105726.16	Nerve_Tibial	T2D	4.10E-19	0.006047747	2.01E-18	0.028778694	0.965173558	0.9710462
rs58542926	ATP13A1	ENSG00000105726.16	Skin_Sun_Exposed_Lower_leg	T2D	1.14E-17	0.16758261	2.44E-18	0.035222709	0.79719468	0.95768624
rs58542926	ATP13A1	ENSG00000105726.16	Thyroid	T2D	1.37E-18	0.020262655	2.82E-18	0.040625576	0.939111769	0.958534217
rs59020573	KIAA1522	ENSG00000162522.10	Whole_Blood	T2D	1.12E-07	2.97E-05	0.000147284	0.037977094	0.961845809	0.962016179
rs59020573	RBBP4	ENSG00000162521.18	Skin_Not_Sun_Exposed_Suprapubic	T2D	0.000516815	0.136635844	0.000162735	0.042203452	0.820481154	0.951078932
rs59020573	RBBP4	ENSG00000162521.18	Skin_Sun_Exposed_Lower_leg	T2D	0.000577849	0.152772156	0.000288367	0.075467661	0.770893966	0.910832842
rs59646751	IGF1R	ENSG00000140443.13	Heart_Left_Ventricle	T2D	3.55E-07	0.000178367	0.000364967	0.182524147	0.816932165	0.817376563
rs6011155	ENSG00000231208	ENSG00000231208.4	Testis	T2D	4.51E-08	0.074453872	2.05E-08	0.032997095	0.892548968	0.964348512
rs6011155	ZBTB46	ENSG00000130584.10	Artery_Aorta	T2D	2.63E-09	0.00433366	2.30E-08	0.036958338	0.958707976	0.962880799
rs6011155	ZBTB46	ENSG00000130584.10	Brain_Anterior_cingulate_cortex_BA24	T2D	4.95E-09	0.008176452	1.57E-08	0.024973166	0.966850361	0.974820959
rs6011155	ZBTB46	ENSG00000130584.10	Brain_Caudate_basal_ganglia	T2D	6.64E-09	0.010958635	2.91E-08	0.047030672	0.942010657	0.952448224
rs6011155	ZBTB46	ENSG00000130584.10	Brain_Cortex	T2D	2.45E-10	0.000405144	1.48E-08	0.023515267	0.976079575	0.976475202
rs6011155	ZBTB46	ENSG00000130584.10	Brain_Frontal_Cortex_BA9	T2D	5.99E-10	0.000989414	2.97E-08	0.048138682	0.950871874	0.951813641
rs6011155	ZBTB46	ENSG00000130584.10	Brain_Nucleus_accumbens_basal_ganglia	T2D	1.30E-10	0.000215078	9.89E-09	0.015350882	0.98443403	0.984645816
rs6011155	ZBTB46	ENSG00000130584.10	Esophagus_Mucosa	T2D	1.65E-08	0.027203691	3.54E-08	0.057465398	0.915330859	0.940927612
rs6011155	ZBTB46	ENSG00000130584.10	Muscle_Skeletal	T2D	7.72E-11	0.0001275	2.17E-08	0.034855509	0.965016969	0.965140046
rs60251368	MRPS33	ENSG00000090263.15	Ovary	T2D	6.95E-08	0.258988371	3.82E-08	0.141892802	0.599118719	0.808514715
rs60384372	ENSG00000255310	ENSG00000255310.2	Small_Intestine_Terminal_Ileum	T2D	2.96E-12	0.022204319	1.02E-11	0.075701204	0.902094477	0.922579732
rs60384372	LINCR-0001	ENSG00000253641.5	Skin_Sun_Exposed_Lower_leg	T2D	1.54E-12	0.011877232	2.11E-11	0.161888772	0.826233995	0.836165325
rs60384372	MSRA	ENSG00000175806.14	Esophagus_Muscularis	T2D	3.81E-14	0.000294059	4.25E-12	0.031772156	0.967933785	0.968218498
rs6059662	ENSG00000228265	ENSG00000228265.5	Thyroid	T2D	1.98E-12	0.047321249	5.66E-12	0.134301805	0.818376947	0.859027186
rs6059662	ENSG00000228386	ENSG00000228386.2	Testis	T2D	2.47E-16	5.89E-06	7.25E-12	0.172088396	0.827905709	0.827910589
rs6059662	ENSG00000275784	ENSG00000275784.1	Adipose_Subcutaneous	T2D	2.09E-14	0.000498429	4.38E-12	0.103529749	0.895971822	0.896418623
rs6059662	ENSG00000275784	ENSG00000275784.1	Artery_Aorta	T2D	4.26E-22	1.02E-11	8.39E-12	0.1994997	0.8005003	0.8005003
rs6059662	ENSG00000275784	ENSG00000275784.1	Artery_Coronary	T2D	1.34E-12	0.032050263	5.41E-12	0.128283663	0.839666074	0.867468673
rs6059662	ENSG00000275784	ENSG00000275784.1	Cells_EBV-transformed_lymphocytes	T2D	1.75E-12	0.041663461	7.21E-12	0.171246588	0.787089951	0.821308506
rs6059662	ENSG00000275784	ENSG00000275784.1	Nerve_Tibial	T2D	9.51E-19	2.27E-08	7.12E-12	0.169156641	0.830843337	0.830843355
rs6059662	ENSG00000275784	ENSG00000275784.1	Skin_Not_Sun_Exposed_Suprapubic	T2D	2.29E-17	5.45E-07	6.31E-12	0.149816602	0.850182853	0.850183317
rs6059662	ENSG00000276073	ENSG00000276073.1	Artery_Aorta	T2D	2.50E-36	5.97E-26	8.13E-12	0.193308378	0.806691622	0.806691622
rs6059662	ENSG00000276073	ENSG00000276073.1	Artery_Tibial	T2D	1.43E-41	3.40E-31	7.66E-12	0.182014771	0.817985229	0.817985229
rs6059662	ENSG00000276073	ENSG00000276073.1	Brain_Amygdala	T2D	3.34E-14	0.000797891	6.83E-12	0.162182314	0.837019795	0.837688179
rs6059662	ENSG00000276073	ENSG00000276073.1	Brain_Anterior_cingulate_cortex_BA24	T2D	7.14E-13	0.01704777	7.59E-12	0.180313487	0.802638743	0.816559257
rs6059662	ENSG00000276073	ENSG00000276073.1	Brain_Cerebellar_Hemisphere	T2D	7.59E-16	1.81E-05	6.54E-12	0.155332444	0.844649434	0.844664741
rs6059662	ENSG00000276073	ENSG00000276073.1	Brain_Cortex	T2D	1.46E-14	0.000347797	7.57E-12	0.179783811	0.819868393	0.820153639
rs6059662	ENSG00000276073	ENSG00000276073.1	Brain_Frontal_Cortex_BA9	T2D	1.27E-16	3.04E-06	5.95E-12	0.14116994	0.858827023	0.858829631
rs6059662	ENSG00000276073	ENSG00000276073.1	Brain_Hypothalamus	T2D	1.81E-13	0.004315258	7.09E-12	0.168390119	0.827294623	0.830880084
rs6059662	ENSG00000276073	ENSG00000276073.1	Brain_Nucleus_accumbens_basal_ganglia	T2D	2.50E-16	5.97E-06	6.51E-12	0.154481535	0.845512492	0.845517543
rs6059662	ENSG00000276073	ENSG00000276073.1	Brain_Spinal_cord_cervical_c-1	T2D	3.85E-12	0.091979736	7.48E-12	0.177884221	0.730136043	0.804096639
rs6059662	ENSG00000276073	ENSG00000276073.1	Heart_Atrial_Appendage	T2D	4.89E-24	1.17E-13	8.05E-12	0.191291829	0.808708171	0.808708171
rs6059662	ENSG00000276073	ENSG00000276073.1	Liver	T2D	3.68E-14	0.000877643	7.78E-12	0.184839461	0.814282896	0.814998174
rs6059662	ENSG00000276073	ENSG00000276073.1	Skin_Not_Sun_Exposed_Suprapubic	T2D	1.10E-42	2.61E-32	8.32E-12	0.197848155	0.802151845	0.802151845
rs6059662	ENSG00000276073	ENSG00000276073.1	Small_Intestine_Terminal_Ileum	T2D	4.18E-15	9.98E-05	7.26E-12	0.172449781	0.827450439	0.82753301
rs6059662	ENSG00000276073	ENSG00000276073.1	Vagina	T2D	6.11E-14	0.001458493	7.55E-12	0.179378747	0.819162761	0.820359249
rs6059662	ENSG00000276073	ENSG00000276073.1	Whole_Blood	T2D	1.61E-23	3.84E-13	7.94E-12	0.188575163	0.811424837	0.811424837
rs6137042	STK35	ENSG00000125834.12	Artery_Tibial	T2D	2.12E-07	6.91E-06	0.003520728	0.113929093	0.882543052	0.885667558
rs6137042	STK35	ENSG00000125834.12	Brain_Cerebellar_Hemisphere	T2D	0.000804026	0.026219427	0.00268105	0.086545801	0.883749697	0.910804697
rs6137042	STK35	ENSG00000125834.12	Nerve_Tibial	T2D	4.99E-07	1.63E-05	0.001963989	0.063111167	0.934908067	0.936763577
rs61779284	BMP8A	ENSG00000183682.7	Brain_Hippocampus	T2D	7.71E-44	0.022964335	5.89E-43	0.174607973	0.802427693	0.821288026
rs61779284	BMP8A	ENSG00000183682.7	Brain_Spinal_cord_cervical_c-1	T2D	4.89E-43	0.145620025	5.39E-43	0.159923453	0.694456522	0.812819287
rs61779284	BMP8A	ENSG00000183682.7	Cells_Cultured_fibroblasts	T2D	2.32E-44	0.006896831	4.12E-43	0.121927482	0.871175687	0.877225765
rs61779284	ENSG00000226438	ENSG00000226438.1	Pituitary	T2D	2.04E-45	0.000606807	6.57E-43	0.194809447	0.804583747	0.80507227
rs61779284	ENSG00000228060	ENSG00000228060.1	Adipose_Subcutaneous	T2D	1.65E-43	0.049184133	6.38E-43	0.189334531	0.761481336	0.800871506
rs61779284	ENSG00000228060	ENSG00000228060.1	Cells_Cultured_fibroblasts	T2D	2.45E-47	7.31E-06	3.94E-43	0.116508317	0.883484373	0.883490831
rs61779284	OXCT2P1	ENSG00000237624.1	Skin_Not_Sun_Exposed_Suprapubic	T2D	3.04E-50	9.06E-09	2.92E-43	0.086089403	0.913910588	0.913910596
rs61779284	PABPC4	ENSG00000090621.13	Artery_Aorta	T2D	1.23E-46	3.65E-05	5.42E-43	0.160658814	0.839304662	0.839335317
rs61779284	PPIEL	ENSG00000243970.1	Skin_Sun_Exposed_Lower_leg	T2D	8.88E-48	2.65E-06	4.10E-43	0.121336259	0.878661096	0.87866342
rs61817176	SRGAP2	ENSG00000266028.7	Artery_Aorta	T2D	1.00E-06	0.01925958	1.07E-06	0.019492215	0.961246135	0.980124959
rs61817176	SRGAP2	ENSG00000266028.7	Heart_Atrial_Appendage	T2D	4.43E-07	0.008495086	4.58E-06	0.087016066	0.904483821	0.912237946
rs61817176	SRGAP2	ENSG00000266028.7	Pituitary	T2D	1.57E-06	0.030105947	1.45E-06	0.026873184	0.943017849	0.972292574
rs61967710	OXGR1	ENSG00000165621.8	Nerve_Tibial	T2D	0.008432222	0.190519556	0.002203136	0.049028339	0.749816748	0.938625974
rs620191	GBF1	ENSG00000107862.4	Artery_Tibial	T2D	0.00176443	0.075049203	0.00048403	0.019684955	0.903017383	0.978665975
rs62182438	METAP1D	ENSG00000172878.13	Skin_Sun_Exposed_Lower_leg	T2D	0.0013672	0.033232713	0.000919196	0.021399922	0.943080969	0.97781198
rs62255926	ENSG00000242142	ENSG00000242142.1	Adipose_Subcutaneous	T2D	1.20E-28	6.44E-27	0.001917614	0.101784203	0.896298182	0.898020239
rs62255926	ENSG00000242142	ENSG00000242142.1	Adipose_Visceral_Omentum	T2D	3.50E-31	1.88E-29	0.002042187	0.108461391	0.889496422	0.891316657
rs62255926	ENSG00000242142	ENSG00000242142.1	Adrenal_Gland	T2D	1.87E-11	1.00E-09	0.002429271	0.129209282	0.868361446	0.870476069
rs62255926	ENSG00000242142	ENSG00000242142.1	Artery_Aorta	T2D	3.75E-14	2.01E-12	0.001693002	0.089744846	0.908562153	0.910102959
rs62255926	ENSG00000242142	ENSG00000242142.1	Artery_Coronary	T2D	9.64E-10	5.16E-08	0.002800335	0.149098553	0.848101059	0.85048274
rs62255926	ENSG00000242142	ENSG00000242142.1	Artery_Tibial	T2D	6.04E-32	3.23E-30	0.00148572	0.078634454	0.919879826	0.921248543
rs62255926	ENSG00000242142	ENSG00000242142.1	Brain_Amygdala	T2D	4.63E-14	2.48E-12	0.002613275	0.139071834	0.85831489	0.86056378
rs62255926	ENSG00000242142	ENSG00000242142.1	Brain_Anterior_cingulate_cortex_BA24	T2D	3.21E-16	1.72E-14	0.001594518	0.08446589	0.913939592	0.915399213
rs62255926	ENSG00000242142	ENSG00000242142.1	Brain_Caudate_basal_ganglia	T2D	1.23E-27	6.60E-26	0.001490895	0.078911704	0.919597401	0.920970471
rs62255926	ENSG00000242142	ENSG00000242142.1	Brain_Cerebellar_Hemisphere	T2D	7.92E-21	4.24E-19	0.003170745	0.168952739	0.827876516	0.830509851
rs62255926	ENSG00000242142	ENSG00000242142.1	Brain_Cerebellum	T2D	2.54E-32	1.36E-30	0.001480076	0.078331928	0.920187995	0.921551962
rs62255926	ENSG00000242142	ENSG00000242142.1	Brain_Cortex	T2D	6.19E-25	3.31E-23	0.003230023	0.172129947	0.82464003	0.827312268
rs62255926	ENSG00000242142	ENSG00000242142.1	Brain_Frontal_Cortex_BA9	T2D	2.27E-19	1.21E-17	0.002617556	0.139301462	0.858080982	0.860332951
rs62255926	ENSG00000242142	ENSG00000242142.1	Brain_Hippocampus	T2D	9.66E-19	5.17E-17	0.003095138	0.164900144	0.832004718	0.834587883
rs62255926	ENSG00000242142	ENSG00000242142.1	Brain_Hypothalamus	T2D	3.22E-20	1.72E-18	0.003448388	0.183834512	0.812717101	0.815529362
rs62255926	ENSG00000242142	ENSG00000242142.1	Brain_Nucleus_accumbens_basal_ganglia	T2D	1.01E-29	5.40E-28	0.003050795	0.162523329	0.834425876	0.836979328
rs62255926	ENSG00000242142	ENSG00000242142.1	Brain_Spinal_cord_cervical_c-1	T2D	5.58E-09	2.99E-07	0.002202147	0.117034918	0.880762631	0.882706749
rs62255926	ENSG00000242142	ENSG00000242142.1	Brain_Substantia_nigra	T2D	3.34E-09	1.79E-07	0.002403084	0.127805416	0.869791318	0.871886694
rs62255926	ENSG00000242142	ENSG00000242142.1	Breast_Mammary_Tissue	T2D	1.64E-15	8.78E-14	0.002772093	0.147584743	0.849643164	0.852005001
rs62255926	ENSG00000242142	ENSG00000242142.1	Colon_Sigmoid	T2D	4.54E-19	2.43E-17	0.002265241	0.1204172	0.877317558	0.879309406
rs62255926	ENSG00000242142	ENSG00000242142.1	Colon_Transverse	T2D	1.02E-22	5.46E-21	0.00156692	0.082986816	0.915446264	0.916882946
rs62255926	ENSG00000242142	ENSG00000242142.1	Esophagus_Gastroesophageal_Junction	T2D	3.60E-24	1.93E-22	0.002046314	0.108682588	0.889271098	0.891094557
rs62255926	ENSG00000242142	ENSG00000242142.1	Esophagus_Mucosa	T2D	3.71E-27	1.99E-25	0.001543903	0.081753061	0.916703036	0.918120525
rs62255926	ENSG00000242142	ENSG00000242142.1	Esophagus_Muscularis	T2D	1.39E-44	7.45E-43	0.001920717	0.101950534	0.896128749	0.897853271
rs62255926	ENSG00000242142	ENSG00000242142.1	Heart_Atrial_Appendage	T2D	3.01E-12	1.61E-10	0.002586257	0.137623821	0.859789923	0.862019326
rs62255926	ENSG00000242142	ENSG00000242142.1	Heart_Left_Ventricle	T2D	4.02E-13	2.15E-11	0.001670629	0.088545662	0.909783709	0.911306164
rs62255926	ENSG00000242142	ENSG00000242142.1	Liver	T2D	4.46E-08	2.39E-06	0.001713358	0.090835452	0.90744876	0.909008426
rs62255926	ENSG00000242142	ENSG00000242142.1	Lung	T2D	1.03E-32	5.49E-31	0.001746538	0.092614429	0.905639032	0.907223533
rs62255926	ENSG00000242142	ENSG00000242142.1	Minor_Salivary_Gland	T2D	1.72E-05	0.000919054	0.002113007	0.112258215	0.884692561	0.887398438
rs62255926	ENSG00000242142	ENSG00000242142.1	Muscle_Skeletal	T2D	4.02E-18	2.15E-16	0.003273194	0.174444042	0.822282764	0.824983094
rs62255926	ENSG00000242142	ENSG00000242142.1	Nerve_Tibial	T2D	1.51E-39	8.09E-38	0.001446595	0.076537308	0.922016097	0.923351813
rs62255926	ENSG00000242142	ENSG00000242142.1	Ovary	T2D	8.85E-11	4.74E-09	0.002673889	0.142320937	0.855005169	0.857297492
rs62255926	ENSG00000242142	ENSG00000242142.1	Pancreas	T2D	1.30E-29	6.96E-28	0.001454216	0.07694577	0.921600014	0.922942171
rs62255926	ENSG00000242142	ENSG00000242142.1	Pituitary	T2D	1.47E-29	7.86E-28	0.001589896	0.084218322	0.914191782	0.915647566
rs62255926	ENSG00000242142	ENSG00000242142.1	Prostate	T2D	7.07E-18	3.78E-16	0.002698497	0.143639981	0.853661522	0.855971358
rs62255926	ENSG00000242142	ENSG00000242142.1	Skin_Not_Sun_Exposed_Suprapubic	T2D	3.47E-31	1.86E-29	0.002712217	0.144375344	0.852912439	0.855232014
rs62255926	ENSG00000242142	ENSG00000242142.1	Skin_Sun_Exposed_Lower_leg	T2D	8.96E-27	4.80E-25	0.002079746	0.11047455	0.887445704	0.889295212
rs62255926	ENSG00000242142	ENSG00000242142.1	Small_Intestine_Terminal_Ileum	T2D	6.74E-09	3.61E-07	0.002566984	0.136590763	0.860841886	0.863057657
rs62255926	ENSG00000242142	ENSG00000242142.1	Spleen	T2D	1.46E-25	7.82E-24	0.0014634	0.07743809	0.92109851	0.922448421
rs62255926	ENSG00000242142	ENSG00000242142.1	Stomach	T2D	1.23E-27	6.59E-26	0.002469402	0.131360333	0.866170265	0.868314482
rs62255926	ENSG00000242142	ENSG00000242142.1	Thyroid	T2D	8.36E-68	4.48E-66	0.001559116	0.082568512	0.915872372	0.917302554
rs62255926	ENSG00000242142	ENSG00000242142.1	Uterus	T2D	3.77E-11	2.02E-09	0.001990278	0.105678959	0.89233076	0.89411029
rs62255926	ENSG00000242142	ENSG00000242142.1	Vagina	T2D	2.52E-06	0.00013499	0.001339567	0.070800662	0.927722261	0.929094606
rs62255926	ENSG00000242142	ENSG00000242142.1	Whole_Blood	T2D	3.07E-20	1.64E-18	0.001873223	0.099404833	0.898721943	0.90040861
rs62255926	ITIH4	ENSG00000055955.15	Artery_Aorta	T2D	7.71E-52	4.13E-50	0.00226107	0.120193626	0.877545304	0.879533992
rs62255926	ITIH4	ENSG00000055955.15	Artery_Tibial	T2D	5.43E-89	2.91E-87	0.002256396	0.119943118	0.877800486	0.879785631
rs62255926	RFT1	ENSG00000163933.9	Adipose_Subcutaneous	T2D	6.22E-39	3.33E-37	0.001515433	0.080227068	0.918257499	0.919651169
rs62255926	RFT1	ENSG00000163933.9	Adipose_Visceral_Omentum	T2D	8.68E-37	4.65E-35	0.001609209	0.085253509	0.913137282	0.914609079
rs62255926	RFT1	ENSG00000163933.9	Artery_Aorta	T2D	1.80E-40	9.63E-39	0.002049272	0.108841157	0.889109571	0.89093534
rs62255926	RFT1	ENSG00000163933.9	Artery_Coronary	T2D	3.16E-17	1.69E-15	0.002473855	0.13159901	0.865927135	0.868074626
rs62255926	RFT1	ENSG00000163933.9	Artery_Tibial	T2D	5.29E-88	2.83E-86	0.001444808	0.076441527	0.922113665	0.92344787
rs62255926	RFT1	ENSG00000163933.9	Brain_Amygdala	T2D	4.79E-07	2.56E-05	0.003546416	0.189088667	0.807338799	0.810233385
rs62255926	RFT1	ENSG00000163933.9	Brain_Anterior_cingulate_cortex_BA24	T2D	2.60E-06	0.000139159	0.002425297	0.128996122	0.868436823	0.870671886
rs62255926	RFT1	ENSG00000163933.9	Brain_Caudate_basal_ganglia	T2D	2.44E-14	1.31E-12	0.001918969	0.101856692	0.896224339	0.897947472
rs62255926	RFT1	ENSG00000163933.9	Brain_Cerebellar_Hemisphere	T2D	4.24E-23	2.27E-21	0.002555562	0.135978546	0.861465892	0.863673062
rs62255926	RFT1	ENSG00000163933.9	Brain_Cerebellum	T2D	3.93E-37	2.11E-35	0.001665467	0.088268943	0.91006559	0.911583802
rs62255926	RFT1	ENSG00000163933.9	Brain_Cortex	T2D	7.49E-29	4.01E-27	0.001504127	0.079621032	0.918874841	0.920259028
rs62255926	RFT1	ENSG00000163933.9	Brain_Frontal_Cortex_BA9	T2D	3.99E-14	2.14E-12	0.001806066	0.09580516	0.902388774	0.904021497
rs62255926	RFT1	ENSG00000163933.9	Brain_Hypothalamus	T2D	2.76E-08	1.48E-06	0.002526464	0.134418895	0.863053134	0.865240436
rs62255926	RFT1	ENSG00000163933.9	Brain_Nucleus_accumbens_basal_ganglia	T2D	1.95E-18	1.04E-16	0.001373974	0.072644755	0.925981271	0.927255295
rs62255926	RFT1	ENSG00000163933.9	Breast_Mammary_Tissue	T2D	4.68E-19	2.50E-17	0.001685309	0.089332504	0.908982187	0.910516689
rs62255926	RFT1	ENSG00000163933.9	Cells_Cultured_fibroblasts	T2D	9.53E-24	5.10E-22	0.002730148	0.145336457	0.851933395	0.854265666
rs62255926	RFT1	ENSG00000163933.9	Colon_Sigmoid	T2D	7.61E-49	4.07E-47	0.001116886	0.058864716	0.940018398	0.941069466
rs62255926	RFT1	ENSG00000163933.9	Colon_Transverse	T2D	3.77E-35	2.02E-33	0.001513728	0.080135689	0.918350583	0.919742824
rs62255926	RFT1	ENSG00000163933.9	Esophagus_Gastroesophageal_Junction	T2D	2.80E-43	1.50E-41	0.001447803	0.076602038	0.921950159	0.923286896
rs62255926	RFT1	ENSG00000163933.9	Esophagus_Mucosa	T2D	9.93E-39	5.32E-37	0.002364725	0.125749605	0.87188567	0.873952327
rs62255926	RFT1	ENSG00000163933.9	Esophagus_Muscularis	T2D	7.14E-92	3.82E-90	0.001444809	0.076441568	0.922113623	0.923447829
rs62255926	RFT1	ENSG00000163933.9	Heart_Atrial_Appendage	T2D	1.06E-17	5.67E-16	0.002437642	0.129658003	0.867904355	0.870025165
rs62255926	RFT1	ENSG00000163933.9	Heart_Left_Ventricle	T2D	3.18E-14	1.70E-12	0.00208836	0.110936246	0.886975395	0.888831595
rs62255926	RFT1	ENSG00000163933.9	Lung	T2D	6.71E-29	3.59E-27	0.001521365	0.080545043	0.917933592	0.919332232
rs62255926	RFT1	ENSG00000163933.9	Muscle_Skeletal	T2D	5.73E-36	3.07E-34	0.003238625	0.172591148	0.824170227	0.826848078
rs62255926	RFT1	ENSG00000163933.9	Nerve_Tibial	T2D	3.42E-41	1.83E-39	0.001851815	0.098257303	0.899890882	0.901560405
rs62255926	RFT1	ENSG00000163933.9	Ovary	T2D	2.31E-12	1.23E-10	0.00302128	0.160941277	0.836037443	0.838571
rs62255926	RFT1	ENSG00000163933.9	Pituitary	T2D	9.00E-24	4.82E-22	0.003217063	0.171435397	0.825347539	0.828011304
rs62255926	RFT1	ENSG00000163933.9	Skin_Not_Sun_Exposed_Suprapubic	T2D	2.86E-38	1.53E-36	0.002263287	0.120312464	0.877424249	0.879414616
rs62255926	RFT1	ENSG00000163933.9	Skin_Sun_Exposed_Lower_leg	T2D	5.04E-36	2.70E-34	0.003566868	0.190185152	0.80624798	0.809134054
rs62255926	RFT1	ENSG00000163933.9	Small_Intestine_Terminal_Ileum	T2D	1.22E-16	6.52E-15	0.002850276	0.151775379	0.845374346	0.847790783
rs62255926	RFT1	ENSG00000163933.9	Spleen	T2D	4.46E-13	2.39E-11	0.00201827	0.107179391	0.890802339	0.892603855
rs62255926	RFT1	ENSG00000163933.9	Testis	T2D	1.92E-20	1.03E-18	0.001604211	0.084985596	0.913410194	0.914877851
rs62255926	RFT1	ENSG00000163933.9	Thyroid	T2D	8.86E-58	4.74E-56	0.001463616	0.077449619	0.921086765	0.922436858
rs62255926	RFT1	ENSG00000163933.9	Uterus	T2D	1.21E-10	6.49E-09	0.00293204	0.15615787	0.840910084	0.843382922
rs62255926	SFMBT1	ENSG00000163935.13	Adipose_Subcutaneous	T2D	4.07E-12	2.18E-10	0.002048898	0.108821083	0.889130019	0.890955496
rs62255926	SFMBT1	ENSG00000163935.13	Adipose_Visceral_Omentum	T2D	2.77E-06	0.000148431	0.002849161	0.151715765	0.845283871	0.847827662
rs62255926	SFMBT1	ENSG00000163935.13	Adrenal_Gland	T2D	0.000182294	0.0097611	0.001768605	0.093807153	0.894480849	0.905081157
rs62255926	SFMBT1	ENSG00000163935.13	Artery_Aorta	T2D	4.92E-12	2.64E-10	0.001585846	0.084001238	0.914412916	0.915865337
rs62255926	SFMBT1	ENSG00000163935.13	Artery_Tibial	T2D	7.78E-10	4.17E-08	0.001607745	0.085175055	0.913217157	0.914687781
rs62255926	SFMBT1	ENSG00000163935.13	Brain_Cerebellum	T2D	4.25E-05	0.002274414	0.003538968	0.188691991	0.805452151	0.810196547
rs62255926	SFMBT1	ENSG00000163935.13	Breast_Mammary_Tissue	T2D	3.11E-06	0.000166441	0.001527746	0.080887209	0.917415495	0.918975268
rs62255926	SFMBT1	ENSG00000163935.13	Esophagus_Muscularis	T2D	1.51E-06	8.06E-05	0.001054035	0.05549593	0.943367912	0.944440947
rs62255926	SFMBT1	ENSG00000163935.13	Lung	T2D	2.47E-07	1.32E-05	0.002072042	0.110061637	0.887852858	0.889708349
rs62255926	SFMBT1	ENSG00000163935.13	Nerve_Tibial	T2D	2.05E-19	1.10E-17	0.001758001	0.093228868	0.905013131	0.906606947
rs62255926	SFMBT1	ENSG00000163935.13	Ovary	T2D	3.25E-05	0.00173917	0.001793042	0.095108792	0.901326517	0.904550962
rs62255926	SFMBT1	ENSG00000163935.13	Skin_Not_Sun_Exposed_Suprapubic	T2D	7.43E-05	0.003976559	0.001637015	0.086747957	0.907564205	0.912755813
rs62255926	SFMBT1	ENSG00000163935.13	Skin_Sun_Exposed_Lower_leg	T2D	0.000659517	0.035314478	0.002475442	0.131720072	0.829830492	0.86301285
rs62255926	SFMBT1	ENSG00000163935.13	Uterus	T2D	4.85E-05	0.002598836	0.002906377	0.15478496	0.839661293	0.844350602
rs62262091	ALS2CL	ENSG00000178038.16	Heart_Atrial_Appendage	T2D	4.92E-05	0.150238338	5.24E-06	0.015166433	0.83454079	0.98215099
rs62262091	ALS2CL	ENSG00000178038.16	Skin_Sun_Exposed_Lower_leg	T2D	3.36E-05	0.102526179	2.37E-06	0.006349414	0.891088462	0.992924955
rs62262091	ALS2CL	ENSG00000178038.16	Thyroid	T2D	1.63E-05	0.049706485	4.18E-06	0.011828883	0.938444173	0.987552122
rs62262091	ATRIP	ENSG00000164053.19	Adipose_Visceral_Omentum	T2D	5.90E-05	0.224854373	8.29E-06	0.030866244	0.744212107	0.960176615
rs62262091	ATRIP	ENSG00000164053.19	Muscle_Skeletal	T2D	1.12E-06	0.004271671	8.82E-06	0.032654022	0.963064368	0.967205565
rs62262091	CAMP	ENSG00000164047.4	Breast_Mammary_Tissue	T2D	6.28E-05	0.239423539	1.41E-05	0.052935931	0.707563654	0.930393215
rs62262091	TMEM89	ENSG00000183396.3	Artery_Tibial	T2D	3.32E-05	0.121918101	8.77E-06	0.031374176	0.846665753	0.964267939
rs62492368	AOC1	ENSG00000002726.20	Artery_Aorta	T2D	2.88E-09	0.032133495	6.67E-09	0.073490626	0.89437587	0.92406946
rs62492368	AOC1	ENSG00000002726.20	Esophagus_Gastroesophageal_Junction	T2D	8.67E-11	0.000966871	1.15E-09	0.011896036	0.987137092	0.988092451
rs62492368	AOC1	ENSG00000002726.20	Thyroid	T2D	2.63E-15	2.93E-08	1.46E-10	0.000630377	0.999369594	0.999369623
rs62492368	TMEM176A	ENSG00000002933.7	Brain_Substantia_nigra	T2D	5.25E-09	0.058590001	6.76E-09	0.074519558	0.86689043	0.92084261
rs62618693	EIF3M	ENSG00000149100.12	Adipose_Subcutaneous	T2D	2.14E-08	0.145537465	2.30E-08	0.155725655	0.698736836	0.817750156
rs62618693	EIF3M	ENSG00000149100.12	Colon_Transverse	T2D	1.91E-08	0.130242761	6.87E-09	0.045897296	0.823859917	0.947229761
rs62618693	EIF3M	ENSG00000149100.12	Nerve_Tibial	T2D	1.01E-08	0.068993666	1.10E-08	0.074217926	0.856788387	0.920282038
rs62618693	EIF3M	ENSG00000149100.12	Thyroid	T2D	1.57E-08	0.106520031	2.55E-08	0.172895095	0.720584833	0.806492469
rs6495182	ENSG00000260274	ENSG00000260274.1	Adipose_Subcutaneous	T2D	1.45E-55	6.31E-40	1.78E-17	0.076457792	0.923542208	0.923542208
rs6495182	ENSG00000260274	ENSG00000260274.1	Adipose_Visceral_Omentum	T2D	8.24E-40	3.59E-24	1.23E-17	0.052414607	0.947585393	0.947585393
rs6495182	ENSG00000260274	ENSG00000260274.1	Artery_Aorta	T2D	6.45E-33	2.81E-17	8.70E-18	0.036906587	0.963093413	0.963093413
rs6495182	ENSG00000260274	ENSG00000260274.1	Artery_Coronary	T2D	7.20E-19	0.003134104	1.19E-17	0.050817497	0.946048399	0.949022735
rs6495182	ENSG00000260274	ENSG00000260274.1	Artery_Tibial	T2D	2.53E-41	1.10E-25	9.11E-18	0.038694875	0.961305125	0.961305125
rs6495182	ENSG00000260274	ENSG00000260274.1	Breast_Mammary_Tissue	T2D	1.95E-36	8.51E-21	1.89E-17	0.081503496	0.918496504	0.918496504
rs6495182	ENSG00000260274	ENSG00000260274.1	Cells_Cultured_fibroblasts	T2D	2.43E-37	1.06E-21	1.48E-17	0.063316194	0.936683806	0.936683806
rs6495182	ENSG00000260274	ENSG00000260274.1	Colon_Sigmoid	T2D	2.76E-33	1.20E-17	1.72E-17	0.073913243	0.926086757	0.926086757
rs6495182	ENSG00000260274	ENSG00000260274.1	Colon_Transverse	T2D	3.65E-38	1.59E-22	9.56E-18	0.040670198	0.959329802	0.959329802
rs6495182	ENSG00000260274	ENSG00000260274.1	Esophagus_Gastroesophageal_Junction	T2D	3.43E-36	1.49E-20	2.41E-17	0.104057516	0.895942484	0.895942484
rs6495182	ENSG00000260274	ENSG00000260274.1	Esophagus_Mucosa	T2D	2.32E-35	1.01E-19	7.14E-18	0.030121151	0.969878849	0.969878849
rs6495182	ENSG00000260274	ENSG00000260274.1	Esophagus_Muscularis	T2D	1.64E-41	7.15E-26	8.82E-18	0.03744476	0.96255524	0.96255524
rs6495182	ENSG00000260274	ENSG00000260274.1	Heart_Atrial_Appendage	T2D	4.29E-24	1.87E-08	2.51E-17	0.108212926	0.891787055	0.891787072
rs6495182	ENSG00000260274	ENSG00000260274.1	Heart_Left_Ventricle	T2D	2.26E-24	9.84E-09	1.41E-17	0.060623629	0.939376361	0.93937637
rs6495182	ENSG00000260274	ENSG00000260274.1	Liver	T2D	7.68E-20	0.000334314	1.67E-17	0.071584878	0.928080808	0.928391182
rs6495182	ENSG00000260274	ENSG00000260274.1	Lung	T2D	2.90E-43	1.26E-27	1.69E-17	0.072486658	0.927513342	0.927513342
rs6495182	ENSG00000260274	ENSG00000260274.1	Minor_Salivary_Gland	T2D	6.61E-20	0.000287676	2.06E-17	0.088702973	0.911009351	0.911271502
rs6495182	ENSG00000260274	ENSG00000260274.1	Muscle_Skeletal	T2D	2.07E-19	0.000901087	2.08E-17	0.089451323	0.909647591	0.910468001
rs6495182	ENSG00000260274	ENSG00000260274.1	Nerve_Tibial	T2D	1.71E-50	7.45E-35	3.71E-17	0.16090262	0.83909738	0.83909738
rs6495182	ENSG00000260274	ENSG00000260274.1	Pancreas	T2D	1.35E-17	0.058644441	2.35E-17	0.101310747	0.840044812	0.892377809
rs6495182	ENSG00000260274	ENSG00000260274.1	Prostate	T2D	7.16E-24	3.12E-08	1.79E-17	0.077076482	0.922923486	0.922923515
rs6495182	ENSG00000260274	ENSG00000260274.1	Skin_Sun_Exposed_Lower_leg	T2D	6.52E-33	2.84E-17	1.45E-17	0.062011021	0.937988979	0.937988979
rs6495182	ENSG00000260274	ENSG00000260274.1	Small_Intestine_Terminal_Ileum	T2D	6.56E-24	2.85E-08	1.31E-17	0.056167273	0.943832698	0.943832725
rs6495182	ENSG00000260274	ENSG00000260274.1	Spleen	T2D	2.29E-32	9.95E-17	8.08E-18	0.03420795	0.96579205	0.96579205
rs6495182	ENSG00000260274	ENSG00000260274.1	Stomach	T2D	1.93E-20	8.40E-05	2.30E-17	0.099244311	0.900671691	0.900747352
rs6495182	ENSG00000260274	ENSG00000260274.1	Thyroid	T2D	1.57E-42	6.84E-27	2.47E-17	0.106791306	0.893208694	0.893208694
rs6495182	ENSG00000260274	ENSG00000260274.1	Uterus	T2D	2.51E-17	0.109307963	3.22E-17	0.139315065	0.751376972	0.84358784
rs6495182	ENSG00000260274	ENSG00000260274.1	Whole_Blood	T2D	4.82E-39	2.10E-23	1.44E-17	0.061814912	0.938185088	0.938185088
rs6495182	IMP3	ENSG00000177971.8	Cells_Cultured_fibroblasts	T2D	1.29E-18	0.005632094	1.84E-17	0.079267951	0.915099955	0.920283076
rs6495182	IMP3	ENSG00000177971.8	Esophagus_Mucosa	T2D	2.24E-22	9.75E-07	1.42E-17	0.060796576	0.939202448	0.939203364
rs6495182	IMP3	ENSG00000177971.8	Pituitary	T2D	2.75E-18	0.011974196	3.14E-17	0.13584871	0.852177093	0.862504896
rs6495182	MAN2C1	ENSG00000140400.16	Adipose_Subcutaneous	T2D	7.04E-160	3.06E-144	4.01E-17	0.173694773	0.826305227	0.826305227
rs6495182	MAN2C1	ENSG00000140400.16	Adipose_Visceral_Omentum	T2D	1.88E-130	8.18E-115	8.17E-18	0.034605655	0.965394345	0.965394345
rs6495182	MAN2C1	ENSG00000140400.16	Adrenal_Gland	T2D	1.02E-33	4.44E-18	1.38E-17	0.059091344	0.940908656	0.940908656
rs6495182	MAN2C1	ENSG00000140400.16	Artery_Aorta	T2D	5.38E-99	2.34E-83	7.71E-18	0.03261325	0.96738675	0.96738675
rs6495182	MAN2C1	ENSG00000140400.16	Artery_Coronary	T2D	1.02E-42	4.43E-27	1.03E-17	0.043793809	0.956206191	0.956206191
rs6495182	MAN2C1	ENSG00000140400.16	Artery_Tibial	T2D	3.46E-131	1.51E-115	2.67E-17	0.115265371	0.884734629	0.884734629
rs6495182	MAN2C1	ENSG00000140400.16	Brain_Amygdala	T2D	1.95E-19	0.000848446	2.04E-17	0.087888948	0.911262607	0.91203642
rs6495182	MAN2C1	ENSG00000140400.16	Brain_Anterior_cingulate_cortex_BA24	T2D	1.23E-19	0.000533694	1.96E-17	0.084401326	0.915064979	0.915553605
rs6495182	MAN2C1	ENSG00000140400.16	Brain_Caudate_basal_ganglia	T2D	4.47E-26	1.95E-10	3.24E-17	0.140140929	0.85985907	0.859859071
rs6495182	MAN2C1	ENSG00000140400.16	Brain_Cerebellar_Hemisphere	T2D	1.05E-22	4.56E-07	1.86E-17	0.080279897	0.919719647	0.919720067
rs6495182	MAN2C1	ENSG00000140400.16	Brain_Cerebellum	T2D	4.46E-28	1.94E-12	1.41E-17	0.060425848	0.939574152	0.939574152
rs6495182	MAN2C1	ENSG00000140400.16	Brain_Cortex	T2D	4.50E-29	1.96E-13	3.26E-17	0.140925016	0.859074984	0.859074984
rs6495182	MAN2C1	ENSG00000140400.16	Brain_Frontal_Cortex_BA9	T2D	8.25E-23	3.59E-07	2.56E-17	0.110635069	0.889364571	0.889364891
rs6495182	MAN2C1	ENSG00000140400.16	Brain_Hippocampus	T2D	3.36E-28	1.46E-12	1.73E-17	0.074274469	0.925725531	0.925725531
rs6495182	MAN2C1	ENSG00000140400.16	Brain_Hypothalamus	T2D	2.66E-25	1.16E-09	2.17E-17	0.093755236	0.906244763	0.906244764
rs6495182	MAN2C1	ENSG00000140400.16	Brain_Nucleus_accumbens_basal_ganglia	T2D	8.70E-24	3.79E-08	2.42E-17	0.104626707	0.895373255	0.895373289
rs6495182	MAN2C1	ENSG00000140400.16	Brain_Spinal_cord_cervical_c-1	T2D	2.14E-23	9.33E-08	2.15E-17	0.09268849	0.907311417	0.907311501
rs6495182	MAN2C1	ENSG00000140400.16	Brain_Substantia_nigra	T2D	1.46E-19	0.000635975	1.87E-17	0.080685661	0.918678364	0.919262992
rs6495182	MAN2C1	ENSG00000140400.16	Cells_Cultured_fibroblasts	T2D	2.45E-93	1.07E-77	3.70E-17	0.160330903	0.839669097	0.839669097
rs6495182	MAN2C1	ENSG00000140400.16	Cells_EBV-transformed_lymphocytes	T2D	9.66E-24	4.21E-08	1.68E-17	0.072378483	0.927621475	0.927621514
rs6495182	MAN2C1	ENSG00000140400.16	Colon_Transverse	T2D	7.21E-92	3.14E-76	1.11E-17	0.047211341	0.952788659	0.952788659
rs6495182	MAN2C1	ENSG00000140400.16	Esophagus_Mucosa	T2D	1.10E-115	4.78E-100	4.07E-17	0.176252574	0.823747426	0.823747426
rs6495182	MAN2C1	ENSG00000140400.16	Esophagus_Muscularis	T2D	1.10E-137	4.79E-122	4.03E-17	0.174581418	0.825418582	0.825418582
rs6495182	MAN2C1	ENSG00000140400.16	Heart_Atrial_Appendage	T2D	1.37E-79	5.95E-64	3.97E-17	0.17224161	0.82775839	0.82775839
rs6495182	MAN2C1	ENSG00000140400.16	Heart_Left_Ventricle	T2D	2.91E-60	1.27E-44	2.44E-17	0.105263582	0.894736418	0.894736418
rs6495182	MAN2C1	ENSG00000140400.16	Liver	T2D	3.78E-36	1.65E-20	2.27E-17	0.097909064	0.902090936	0.902090936
rs6495182	MAN2C1	ENSG00000140400.16	Lung	T2D	6.70E-131	2.92E-115	3.97E-17	0.17196338	0.82803662	0.82803662
rs6495182	MAN2C1	ENSG00000140400.16	Minor_Salivary_Gland	T2D	9.46E-29	4.12E-13	1.76E-17	0.075694111	0.924305889	0.924305889
rs6495182	MAN2C1	ENSG00000140400.16	Muscle_Skeletal	T2D	8.95E-31	3.90E-15	8.15E-18	0.034516812	0.965483188	0.965483188
rs6495182	MAN2C1	ENSG00000140400.16	Nerve_Tibial	T2D	1.13E-161	4.93E-146	4.03E-17	0.174835335	0.825164665	0.825164665
rs6495182	MAN2C1	ENSG00000140400.16	Ovary	T2D	2.29E-31	9.95E-16	2.89E-17	0.124844229	0.875155771	0.875155771
rs6495182	MAN2C1	ENSG00000140400.16	Pancreas	T2D	3.53E-71	1.54E-55	1.29E-17	0.055401317	0.944598683	0.944598683
rs6495182	MAN2C1	ENSG00000140400.16	Pituitary	T2D	8.23E-50	3.58E-34	2.45E-17	0.106006273	0.893993727	0.893993727
rs6495182	MAN2C1	ENSG00000140400.16	Prostate	T2D	9.21E-49	4.01E-33	3.58E-17	0.155109136	0.844890864	0.844890864
rs6495182	MAN2C1	ENSG00000140400.16	Skin_Not_Sun_Exposed_Suprapubic	T2D	1.52E-105	6.62E-90	3.94E-17	0.170719698	0.829280302	0.829280302
rs6495182	MAN2C1	ENSG00000140400.16	Skin_Sun_Exposed_Lower_leg	T2D	6.52E-118	2.84E-102	4.44E-17	0.19252227	0.80747773	0.80747773
rs6495182	MAN2C1	ENSG00000140400.16	Small_Intestine_Terminal_Ileum	T2D	5.30E-39	2.31E-23	2.63E-17	0.113493335	0.886506665	0.886506665
rs6495182	MAN2C1	ENSG00000140400.16	Stomach	T2D	5.27E-72	2.29E-56	1.74E-17	0.07487936	0.92512064	0.92512064
rs6495182	MAN2C1	ENSG00000140400.16	Testis	T2D	6.76E-41	2.94E-25	1.21E-17	0.051898449	0.948101551	0.948101551
rs6495182	MAN2C1	ENSG00000140400.16	Thyroid	T2D	1.00E-168	4.36E-153	4.01E-17	0.173691851	0.826308149	0.826308149
rs6495182	MAN2C1	ENSG00000140400.16	Uterus	T2D	1.26E-27	5.50E-12	1.94E-17	0.083612729	0.916387271	0.916387271
rs6495182	MAN2C1	ENSG00000140400.16	Vagina	T2D	8.30E-24	3.61E-08	1.43E-17	0.061249154	0.93875081	0.938750843
rs6495182	MAN2C1	ENSG00000140400.16	Whole_Blood	T2D	1.91E-171	8.31E-156	3.95E-17	0.171326317	0.828673683	0.828673683
rs6495182	NEIL1	ENSG00000140398.13	Adipose_Subcutaneous	T2D	1.21E-22	5.25E-07	3.50E-17	0.151663748	0.848335727	0.848336172
rs6495182	NEIL1	ENSG00000140398.13	Adipose_Visceral_Omentum	T2D	6.73E-20	0.0002931	2.93E-17	0.126603135	0.873103765	0.873359746
rs6495182	PTPN9	ENSG00000169410.9	Nerve_Tibial	T2D	2.38E-23	1.04E-07	2.57E-17	0.110903531	0.889096365	0.889096457
rs6495182	SIN3A	ENSG00000169375.15	Thyroid	T2D	3.65E-37	1.59E-21	2.91E-17	0.12563454	0.87436546	0.87436546
rs6495182	SNUPN	ENSG00000169371.13	Cells_EBV-transformed_lymphocytes	T2D	7.23E-18	0.031469434	2.65E-17	0.114330919	0.854199647	0.881954248
rs6495182	SNUPN	ENSG00000169371.13	Colon_Transverse	T2D	7.95E-21	3.46E-05	2.54E-17	0.1096315	0.890333867	0.890364703
rs6495182	SNUPN	ENSG00000169371.13	Lung	T2D	7.88E-26	3.43E-10	2.59E-17	0.112029557	0.887970443	0.887970443
rs6495182	SNUPN	ENSG00000169371.13	Pancreas	T2D	7.61E-20	0.000331557	3.13E-17	0.135252129	0.864416314	0.864703012
rs6495182	SNUPN	ENSG00000169371.13	Skin_Not_Sun_Exposed_Suprapubic	T2D	6.78E-24	2.95E-08	1.76E-17	0.075827264	0.924172706	0.924172733
rs6495182	SNUPN	ENSG00000169371.13	Skin_Sun_Exposed_Lower_leg	T2D	1.21E-19	0.000526417	2.84E-17	0.122964493	0.87650909	0.876970742
rs6558173	BIN3	ENSG00000147439.12	Adipose_Subcutaneous	T2D	1.21E-16	2.57E-13	8.25E-05	0.174016026	0.825901476	0.825969617
rs6558173	BIN3	ENSG00000147439.12	Adipose_Visceral_Omentum	T2D	3.51E-11	7.44E-08	7.24E-05	0.152657772	0.847269724	0.847331159
rs6558173	BIN3	ENSG00000147439.12	Artery_Aorta	T2D	1.25E-12	2.65E-09	6.58E-05	0.138651782	0.861282387	0.86133909
rs6558173	BIN3	ENSG00000147439.12	Brain_Cerebellar_Hemisphere	T2D	3.89E-07	0.000824322	6.15E-05	0.129576594	0.869537146	0.870308466
rs6558173	BIN3	ENSG00000147439.12	Brain_Cortex	T2D	2.28E-06	0.004822803	6.02E-05	0.126670692	0.868444051	0.872707452
rs6558173	BIN3	ENSG00000147439.12	Brain_Frontal_Cortex_BA9	T2D	1.07E-05	0.022663083	9.25E-05	0.195296353	0.781937352	0.800153892
rs6558173	BIN3	ENSG00000147439.12	Brain_Nucleus_accumbens_basal_ganglia	T2D	7.68E-08	0.000162748	6.76E-05	0.142386928	0.857382658	0.857580257
rs6558173	BIN3	ENSG00000147439.12	Breast_Mammary_Tissue	T2D	5.66E-13	1.20E-09	6.93E-05	0.1459614	0.853969325	0.854028488
rs6558173	BIN3	ENSG00000147439.12	Colon_Transverse	T2D	2.63E-11	5.58E-08	5.70E-05	0.119901421	0.880041534	0.880091739
rs6558173	BIN3	ENSG00000147439.12	Esophagus_Mucosa	T2D	4.56E-16	9.67E-13	7.27E-05	0.153332466	0.846594786	0.846656379
rs6558173	BIN3	ENSG00000147439.12	Esophagus_Muscularis	T2D	2.61E-17	5.54E-14	7.02E-05	0.147996279	0.851933488	0.851993326
rs6558173	BIN3	ENSG00000147439.12	Heart_Atrial_Appendage	T2D	2.04E-10	4.33E-07	6.46E-05	0.135943626	0.863991389	0.864047539
rs6558173	BIN3	ENSG00000147439.12	Lung	T2D	3.62E-23	7.67E-20	6.58E-05	0.138650757	0.861283415	0.861340115
rs6558173	BIN3	ENSG00000147439.12	Minor_Salivary_Gland	T2D	1.84E-08	3.90E-05	1.67E-05	0.034419494	0.965524833	0.96557859
rs6558173	BIN3	ENSG00000147439.12	Ovary	T2D	2.76E-08	5.85E-05	8.67E-05	0.182903283	0.816951527	0.817070157
rs6558173	BIN3	ENSG00000147439.12	Pancreas	T2D	5.28E-07	0.001119647	4.89E-05	0.102667963	0.896162996	0.897211873
rs6558173	BIN3	ENSG00000147439.12	Pituitary	T2D	7.32E-09	1.55E-05	6.89E-05	0.145227875	0.854687682	0.854759861
rs6558173	BIN3	ENSG00000147439.12	Prostate	T2D	1.92E-07	0.000407523	5.13E-05	0.107911474	0.891629473	0.892038966
rs6558173	BIN3	ENSG00000147439.12	Skin_Not_Sun_Exposed_Suprapubic	T2D	2.82E-18	5.97E-15	6.20E-05	0.130498925	0.86943909	0.869492985
rs6558173	BIN3	ENSG00000147439.12	Skin_Sun_Exposed_Lower_leg	T2D	2.54E-19	5.37E-16	4.35E-05	0.091256249	0.908700264	0.908739782
rs6558173	BIN3	ENSG00000147439.12	Stomach	T2D	2.39E-08	5.07E-05	2.20E-05	0.045769583	0.954157627	0.954227085
rs6558173	BIN3	ENSG00000147439.12	Testis	T2D	1.48E-09	3.14E-06	5.61E-05	0.118098238	0.88184248	0.881894761
rs6558173	BIN3	ENSG00000147439.12	Thyroid	T2D	8.15E-30	1.73E-26	6.28E-05	0.132328121	0.867609032	0.867663562
rs6558173	BIN3	ENSG00000147439.12	Whole_Blood	T2D	4.82E-14	1.02E-10	6.89E-05	0.145254399	0.85467666	0.854735586
rs6558173	C8orf58	ENSG00000241852.9	Adrenal_Gland	T2D	3.84E-07	0.000814559	7.14E-05	0.150570014	0.848543597	0.849296404
rs6558173	C8orf58	ENSG00000241852.9	Brain_Amygdala	T2D	3.19E-06	0.00675072	5.38E-05	0.113103828	0.880088485	0.886120919
rs6558173	C8orf58	ENSG00000241852.9	Brain_Anterior_cingulate_cortex_BA24	T2D	1.83E-07	0.000387156	2.39E-05	0.049688794	0.949899974	0.950290764
rs6558173	C8orf58	ENSG00000241852.9	Brain_Caudate_basal_ganglia	T2D	6.03E-08	0.000127875	2.13E-05	0.044246051	0.955604685	0.955747343
rs6558173	C8orf58	ENSG00000241852.9	Brain_Cerebellar_Hemisphere	T2D	1.17E-05	0.024818503	7.54E-05	0.158914618	0.816179802	0.837026431
rs6558173	C8orf58	ENSG00000241852.9	Brain_Hippocampus	T2D	1.46E-06	0.00309798	3.10E-05	0.06466568	0.932203927	0.935131256
rs6558173	C8orf58	ENSG00000241852.9	Brain_Hypothalamus	T2D	1.92E-07	0.000407494	9.13E-05	0.192697174	0.806803836	0.807206624
rs6558173	C8orf58	ENSG00000241852.9	Brain_Nucleus_accumbens_basal_ganglia	T2D	6.64E-08	0.00014074	8.92E-05	0.188132016	0.811638026	0.811824712
rs6558173	C8orf58	ENSG00000241852.9	Esophagus_Mucosa	T2D	2.37E-05	0.05031593	4.98E-05	0.104760296	0.844850204	0.889680773
rs6558173	C8orf58	ENSG00000241852.9	Pituitary	T2D	1.56E-06	0.003300606	5.90E-05	0.124224426	0.872414384	0.875356624
rs6558173	C8orf58	ENSG00000241852.9	Testis	T2D	4.19E-06	0.008874157	6.16E-05	0.129760393	0.86129963	0.869069088
rs6558173	CCAR2	ENSG00000158941.16	Artery_Aorta	T2D	6.83E-07	0.001448536	1.11E-05	0.022501232	0.97603847	0.977465861
rs6558173	CCAR2	ENSG00000158941.16	Artery_Tibial	T2D	1.02E-14	2.15E-11	5.88E-05	0.123707313	0.876233903	0.876285414
rs6558173	CCAR2	ENSG00000158941.16	Cells_EBV-transformed_lymphocytes	T2D	2.75E-06	0.005827129	3.01E-05	0.062923518	0.931216474	0.936705576
rs6558173	CCAR2	ENSG00000158941.16	Colon_Transverse	T2D	5.55E-07	0.001176891	2.07E-05	0.042929645	0.955872202	0.957018857
rs6558173	CCAR2	ENSG00000158941.16	Esophagus_Mucosa	T2D	9.15E-06	0.019396833	4.12E-05	0.08635114	0.894201709	0.911936272
rs6558173	CCAR2	ENSG00000158941.16	Heart_Atrial_Appendage	T2D	1.15E-09	2.43E-06	3.72E-05	0.077883395	0.922076992	0.92211352
rs6558173	CCAR2	ENSG00000158941.16	Heart_Left_Ventricle	T2D	1.43E-08	3.04E-05	8.97E-05	0.189248661	0.810631281	0.810728616
rs6558173	CCAR2	ENSG00000158941.16	Lung	T2D	2.10E-19	4.45E-16	1.27E-05	0.025866768	0.974120567	0.974132904
rs6558173	CCAR2	ENSG00000158941.16	Muscle_Skeletal	T2D	1.48E-17	3.13E-14	2.64E-05	0.054948908	0.945024718	0.945049642
rs6558173	CCAR2	ENSG00000158941.16	Ovary	T2D	1.07E-07	0.000226894	4.42E-05	0.092779882	0.906948912	0.907194949
rs6558173	CCAR2	ENSG00000158941.16	Prostate	T2D	1.78E-05	0.037755953	3.63E-05	0.076088441	0.886101471	0.920921597
rs6558173	CCAR2	ENSG00000158941.16	Skin_Not_Sun_Exposed_Suprapubic	T2D	5.18E-17	1.10E-13	5.64E-05	0.118586249	0.881357381	0.881407066
rs6558173	CCAR2	ENSG00000158941.16	Skin_Sun_Exposed_Lower_leg	T2D	1.91E-16	4.05E-13	5.39E-05	0.113412911	0.886533158	0.886580972
rs6558173	CCAR2	ENSG00000158941.16	Small_Intestine_Terminal_Ileum	T2D	2.90E-07	0.000615565	3.25E-05	0.067878326	0.931473351	0.932077638
rs6558173	CCAR2	ENSG00000158941.16	Stomach	T2D	2.37E-11	5.02E-08	8.36E-05	0.17645244	0.823463864	0.823532791
rs6558173	CCAR2	ENSG00000158941.16	Testis	T2D	5.38E-06	0.011403955	3.82E-05	0.080119183	0.908433249	0.918953026
rs6558173	CCAR2	ENSG00000158941.16	Whole_Blood	T2D	3.20E-10	6.78E-07	7.57E-05	0.159549106	0.840374538	0.840438711
rs6558173	ENSG00000253200	ENSG00000253200.1	Cells_Cultured_fibroblasts	T2D	1.68E-12	3.57E-09	4.03E-05	0.084409946	0.91554979	0.915586655
rs6558173	ENSG00000253200	ENSG00000253200.1	Lung	T2D	1.34E-05	0.028459132	5.17E-05	0.108606951	0.862868837	0.888204161
rs6558173	ENSG00000261026	ENSG00000261026.1	Brain_Caudate_basal_ganglia	T2D	6.46E-06	0.013698334	3.82E-05	0.080114512	0.906142462	0.91876913
rs6558173	ENSG00000261026	ENSG00000261026.1	Brain_Cortex	T2D	1.84E-06	0.003899068	5.32E-05	0.111970616	0.884075227	0.887584877
rs6558173	PDLIM2	ENSG00000120913.23	Brain_Cortex	T2D	3.63E-10	7.69E-07	5.07E-05	0.106514429	0.893434122	0.89348009
rs6561273	ZC3H13	ENSG00000123200.16	Adipose_Subcutaneous	T2D	1.49E-08	2.04E-06	0.000144801	0.018888045	0.980965094	0.98110918
rs6561273	ZC3H13	ENSG00000123200.16	Artery_Aorta	T2D	3.36E-07	4.61E-05	0.000270321	0.036128845	0.963554375	0.963859707
rs6561273	ZC3H13	ENSG00000123200.16	Skin_Not_Sun_Exposed_Suprapubic	T2D	1.32E-12	1.81E-10	0.000155587	0.020369548	0.979474865	0.979627282
rs6561273	ZC3H13	ENSG00000123200.16	Skin_Sun_Exposed_Lower_leg	T2D	5.82E-12	7.98E-10	0.000402833	0.054329854	0.945267311	0.945648251
rs6565922	ENSG00000278107	ENSG00000278107.1	Brain_Hippocampus	T2D	2.80E-08	0.029426036	1.41E-07	0.147817598	0.822756196	0.847700815
rs6565922	ZNF236	ENSG00000130856.15	Adipose_Subcutaneous	T2D	8.60E-18	9.05E-12	2.94E-08	0.029942368	0.970057603	0.970057631
rs6565922	ZNF236	ENSG00000130856.15	Adipose_Visceral_Omentum	T2D	1.95E-11	2.05E-05	9.22E-08	0.096075382	0.903904001	0.903922637
rs6565922	ZNF236	ENSG00000130856.15	Adrenal_Gland	T2D	1.48E-09	0.001556681	1.75E-08	0.01745192	0.980991381	0.982520871
rs6565922	ZNF236	ENSG00000130856.15	Artery_Tibial	T2D	1.45E-11	1.52E-05	1.85E-08	0.01850176	0.981482988	0.981497958
rs6565922	ZNF236	ENSG00000130856.15	Brain_Cerebellar_Hemisphere	T2D	4.10E-10	0.000431611	2.76E-08	0.02801707	0.971551291	0.971970832
rs6565922	ZNF236	ENSG00000130856.15	Brain_Cerebellum	T2D	7.35E-10	0.000773508	1.43E-08	0.014017406	0.985209071	0.985971742
rs6565922	ZNF236	ENSG00000130856.15	Breast_Mammary_Tissue	T2D	4.81E-12	5.05E-06	3.57E-08	0.036546927	0.963447983	0.963452887
rs6565922	ZNF236	ENSG00000130856.15	Colon_Sigmoid	T2D	5.16E-09	0.00542918	5.24E-08	0.054133745	0.940437018	0.945570746
rs6565922	ZNF236	ENSG00000130856.15	Colon_Transverse	T2D	1.16E-11	1.22E-05	6.47E-08	0.067126035	0.932861677	0.93287314
rs6565922	ZNF236	ENSG00000130856.15	Esophagus_Gastroesophageal_Junction	T2D	4.55E-12	4.79E-06	1.10E-08	0.01062727	0.989367929	0.989372679
rs6565922	ZNF236	ENSG00000130856.15	Heart_Atrial_Appendage	T2D	3.50E-10	0.000368492	3.49E-08	0.03572102	0.963910454	0.964265811
rs6565922	ZNF236	ENSG00000130856.15	Heart_Left_Ventricle	T2D	1.36E-09	0.001429076	6.35E-08	0.065870589	0.93270027	0.934035138
rs6565922	ZNF236	ENSG00000130856.15	Nerve_Tibial	T2D	8.90E-14	9.36E-08	1.06E-08	0.010196272	0.989803624	0.989803727
rs6565922	ZNF236	ENSG00000130856.15	Pancreas	T2D	1.93E-12	2.03E-06	2.27E-08	0.022922544	0.977075407	0.97707741
rs6565922	ZNF236	ENSG00000130856.15	Pituitary	T2D	5.99E-11	6.30E-05	1.39E-08	0.01367805	0.986258896	0.986321088
rs6565922	ZNF236	ENSG00000130856.15	Skin_Not_Sun_Exposed_Suprapubic	T2D	4.28E-23	4.50E-17	1.70E-08	0.01688653	0.983113453	0.98311347
rs6565922	ZNF236	ENSG00000130856.15	Skin_Sun_Exposed_Lower_leg	T2D	7.16E-19	7.53E-13	1.24E-08	0.012101841	0.987898146	0.987898159
rs6565922	ZNF236	ENSG00000130856.15	Small_Intestine_Terminal_Ileum	T2D	3.30E-10	0.000347561	5.87E-08	0.060788521	0.938863859	0.939190341
rs6565922	ZNF236	ENSG00000130856.15	Spleen	T2D	2.33E-08	0.024455626	5.58E-08	0.057822237	0.917722058	0.94072823
rs6565922	ZNF236	ENSG00000130856.15	Thyroid	T2D	7.08E-18	7.45E-12	1.92E-08	0.019216733	0.980783248	0.980783267
rs6565922	ZNF236	ENSG00000130856.15	Whole_Blood	T2D	1.03E-08	0.010862414	3.35E-08	0.034278236	0.954859306	0.965345329
rs6567160	MC4R	ENSG00000166603.4	Testis	T2D	9.27E-29	0.016293072	5.49E-28	0.095677043	0.888029885	0.902738264
rs667920	ENSG00000239213	ENSG00000239213.5	Esophagus_Mucosa	T2D	8.53E-10	0.000521221	2.03E-07	0.122956616	0.876521959	0.876979238
rs667920	PCCB	ENSG00000114054.13	Brain_Cerebellar_Hemisphere	T2D	1.63E-07	0.099830261	2.42E-07	0.147015474	0.75315386	0.836680202
rs6712905	DNAH7	ENSG00000118997.13	Adipose_Subcutaneous	T2D	7.85E-28	1.26E-23	3.48E-06	0.055030059	0.944966463	0.94496975
rs6712905	DNAH7	ENSG00000118997.13	Adrenal_Gland	T2D	6.67E-08	0.001072799	1.25E-06	0.019084133	0.979841755	0.980895347
rs6712905	DNAH7	ENSG00000118997.13	Artery_Tibial	T2D	6.47E-14	1.04E-09	6.30E-06	0.10046825	0.89952545	0.899531117
rs6712905	DNAH7	ENSG00000118997.13	Cells_Cultured_fibroblasts	T2D	2.83E-27	4.55E-23	3.78E-06	0.059883026	0.940113194	0.940116747
rs6712905	ENSG00000203435	ENSG00000203435.2	Adipose_Subcutaneous	T2D	7.73E-08	0.001244612	5.22E-06	0.083036514	0.915713581	0.916859569
rs6712905	ENSG00000272211	ENSG00000272211.1	Skin_Not_Sun_Exposed_Suprapubic	T2D	2.98E-07	0.004790151	3.61E-06	0.057159919	0.938046022	0.942564733
rs6712905	ENSG00000272211	ENSG00000272211.1	Skin_Sun_Exposed_Lower_leg	T2D	2.35E-09	3.78E-05	1.08E-06	0.016437857	0.983523226	0.983561503
rs6712905	ENSG00000272211	ENSG00000272211.1	Thyroid	T2D	1.14E-06	0.018266428	4.97E-06	0.079091318	0.902636148	0.919436585
rs6714523	ENSG00000226261	ENSG00000226261.1	Stomach	T2D	1.94E-07	0.015401892	2.29E-06	0.180796295	0.803799328	0.816375078
rs6714523	ENSG00000272966	ENSG00000272966.1	Small_Intestine_Terminal_Ileum	T2D	2.75E-06	0.218122689	1.61E-06	0.126592684	0.655280269	0.838090468
rs6714523	ENSG00000273456	ENSG00000273456.1	Adipose_Subcutaneous	T2D	4.27E-16	3.39E-11	5.07E-07	0.039177883	0.96082161	0.960822097
rs6714523	ENSG00000273456	ENSG00000273456.1	Adipose_Visceral_Omentum	T2D	2.10E-09	0.000166533	9.58E-07	0.074962946	0.924869561	0.925024496
rs6714523	ENSG00000273456	ENSG00000273456.1	Artery_Aorta	T2D	1.64E-12	1.30E-07	7.82E-07	0.060998976	0.939000112	0.939000968
rs6714523	ENSG00000273456	ENSG00000273456.1	Artery_Coronary	T2D	7.46E-07	0.059092905	1.85E-06	0.145700555	0.795203945	0.845148413
rs6714523	ENSG00000273456	ENSG00000273456.1	Artery_Tibial	T2D	6.62E-21	5.25E-16	5.52E-07	0.042807217	0.95719223	0.957192759
rs6714523	ENSG00000273456	ENSG00000273456.1	Brain_Anterior_cingulate_cortex_BA24	T2D	1.63E-06	0.129558892	1.08E-06	0.08503119	0.785407199	0.902312224
rs6714523	ENSG00000273456	ENSG00000273456.1	Brain_Caudate_basal_ganglia	T2D	2.34E-06	0.185546686	8.74E-07	0.068526227	0.745923872	0.91586197
rs6714523	ENSG00000273456	ENSG00000273456.1	Brain_Cerebellum	T2D	1.83E-07	0.014499864	8.70E-07	0.068021958	0.917477125	0.930977147
rs6714523	ENSG00000273456	ENSG00000273456.1	Brain_Cortex	T2D	5.92E-10	4.69E-05	7.52E-07	0.058619561	0.941332772	0.941377645
rs6714523	ENSG00000273456	ENSG00000273456.1	Brain_Frontal_Cortex_BA9	T2D	1.97E-08	0.001557335	9.72E-07	0.076074645	0.922367029	0.923806621
rs6714523	ENSG00000273456	ENSG00000273456.1	Brain_Hypothalamus	T2D	1.10E-06	0.087453941	2.08E-06	0.163895145	0.748647733	0.820397322
rs6714523	ENSG00000273456	ENSG00000273456.1	Brain_Nucleus_accumbens_basal_ganglia	T2D	2.06E-06	0.16291525	1.12E-06	0.087877015	0.74920456	0.895019771
rs6714523	ENSG00000273456	ENSG00000273456.1	Breast_Mammary_Tissue	T2D	1.95E-08	0.001548009	5.63E-07	0.043660202	0.954791206	0.956272081
rs6714523	ENSG00000273456	ENSG00000273456.1	Cells_Cultured_fibroblasts	T2D	3.27E-21	2.59E-16	1.31E-06	0.102979348	0.897019341	0.897020517
rs6714523	ENSG00000273456	ENSG00000273456.1	Colon_Sigmoid	T2D	3.78E-11	2.99E-06	1.52E-06	0.119819384	0.880176098	0.880180074
rs6714523	ENSG00000273456	ENSG00000273456.1	Colon_Transverse	T2D	6.75E-15	5.35E-10	5.52E-07	0.042777739	0.957221708	0.957222237
rs6714523	ENSG00000273456	ENSG00000273456.1	Esophagus_Gastroesophageal_Junction	T2D	7.49E-16	5.93E-11	5.68E-07	0.044044905	0.955954527	0.95595507
rs6714523	ENSG00000273456	ENSG00000273456.1	Esophagus_Mucosa	T2D	1.64E-11	1.30E-06	1.40E-06	0.109789383	0.890207924	0.890210321
rs6714523	ENSG00000273456	ENSG00000273456.1	Esophagus_Muscularis	T2D	6.28E-18	4.97E-13	3.64E-07	0.027874809	0.972124827	0.972125181
rs6714523	ENSG00000273456	ENSG00000273456.1	Heart_Atrial_Appendage	T2D	6.60E-08	0.005230856	2.45E-06	0.193319553	0.801447076	0.805663412
rs6714523	ENSG00000273456	ENSG00000273456.1	Heart_Left_Ventricle	T2D	3.87E-09	0.000306446	1.12E-06	0.088134242	0.911558185	0.911838642
rs6714523	ENSG00000273456	ENSG00000273456.1	Lung	T2D	3.03E-14	2.40E-09	5.93E-07	0.04600257	0.953996835	0.953997403
rs6714523	ENSG00000273456	ENSG00000273456.1	Minor_Salivary_Gland	T2D	5.22E-07	0.041349883	1.45E-06	0.114348996	0.844299146	0.880718492
rs6714523	ENSG00000273456	ENSG00000273456.1	Muscle_Skeletal	T2D	1.68E-18	1.33E-13	5.27E-07	0.04081817	0.959181303	0.959181808
rs6714523	ENSG00000273456	ENSG00000273456.1	Nerve_Tibial	T2D	1.14E-15	9.06E-11	5.27E-07	0.040783454	0.959216019	0.959216524
rs6714523	ENSG00000273456	ENSG00000273456.1	Pancreas	T2D	6.75E-10	5.35E-05	8.75E-07	0.068391811	0.931553819	0.931604471
rs6714523	ENSG00000273456	ENSG00000273456.1	Pituitary	T2D	2.32E-10	1.84E-05	8.94E-07	0.069881972	0.930098767	0.930116682
rs6714523	ENSG00000273456	ENSG00000273456.1	Prostate	T2D	1.11E-08	0.000880268	7.37E-07	0.057485613	0.941633371	0.942463697
rs6714523	ENSG00000273456	ENSG00000273456.1	Skin_Not_Sun_Exposed_Suprapubic	T2D	4.32E-10	3.43E-05	2.07E-06	0.163268324	0.83669535	0.836725745
rs6714523	ENSG00000273456	ENSG00000273456.1	Skin_Sun_Exposed_Lower_leg	T2D	8.44E-12	6.69E-07	7.13E-07	0.055519644	0.944478974	0.944480279
rs6714523	ENSG00000273456	ENSG00000273456.1	Small_Intestine_Terminal_Ileum	T2D	1.37E-06	0.108401012	1.27E-06	0.100078044	0.791518303	0.887754089
rs6714523	ENSG00000273456	ENSG00000273456.1	Spleen	T2D	1.20E-08	0.000953402	6.08E-07	0.047206881	0.951839097	0.95274804
rs6714523	ENSG00000273456	ENSG00000273456.1	Stomach	T2D	8.23E-10	6.52E-05	1.73E-06	0.135966922	0.863966136	0.864023975
rs6714523	ENSG00000273456	ENSG00000273456.1	Thyroid	T2D	6.40E-22	5.07E-17	5.67E-07	0.043977279	0.956022154	0.956022696
rs6714523	ENSG00000273456	ENSG00000273456.1	Whole_Blood	T2D	1.87E-13	1.48E-08	4.85E-07	0.037482806	0.962516694	0.962517176
rs6714523	ICA1L	ENSG00000163596.16	Muscle_Skeletal	T2D	1.91E-08	0.001510844	2.51E-06	0.198479103	0.800007519	0.801220068
rs6715901	ENSG00000270574	ENSG00000270574.1	Adipose_Subcutaneous	T2D	3.12E-06	0.000307411	8.46E-05	0.007357664	0.992247199	0.992639427
rs6715901	PLEKHA3	ENSG00000116095.10	Muscle_Skeletal	T2D	0.001670349	0.164841176	0.000369713	0.035688343	0.797430419	0.957162958
rs6715901	PLEKHA3	ENSG00000116095.10	Nerve_Tibial	T2D	0.000110796	0.010934098	0.000128384	0.011692628	0.977134094	0.988175251
rs6716394	ENSG00000225107	ENSG00000225107.1	Skin_Not_Sun_Exposed_Suprapubic	T2D	3.36E-11	0.00021646	5.55E-09	0.034821875	0.964961659	0.965170586
rs6741676	UBE2E3	ENSG00000170035.15	Muscle_Skeletal	T2D	9.24E-13	6.54E-05	1.69E-10	0.010997543	0.988937026	0.989001737
rs676387	BECN1	ENSG00000126581.12	Adipose_Subcutaneous	T2D	2.56E-19	0.043681258	3.34E-19	0.056032592	0.90028615	0.941408037
rs676387	BECN1	ENSG00000126581.12	Breast_Mammary_Tissue	T2D	5.93E-20	0.010113037	1.90E-19	0.03144549	0.958441473	0.968233251
rs676387	BECN1	ENSG00000126581.12	Cells_Cultured_fibroblasts	T2D	2.25E-22	3.83E-05	1.17E-18	0.198986879	0.800974826	0.8010055
rs676387	BECN1	ENSG00000126581.12	Esophagus_Mucosa	T2D	2.15E-19	0.036708317	5.63E-19	0.09499835	0.868293333	0.901381532
rs676387	CAVIN1	ENSG00000177469.12	Esophagus_Muscularis	T2D	2.19E-20	0.003726465	8.71E-19	0.147574354	0.848699181	0.851873659
rs676387	COASY	ENSG00000068120.14	Colon_Sigmoid	T2D	2.75E-19	0.046871729	4.74E-19	0.079824334	0.873303937	0.916250166
rs676387	ENSG00000267222	ENSG00000267222.1	Thyroid	T2D	1.28E-19	0.021752719	1.99E-19	0.032949717	0.945297564	0.966317599
rs676387	PLEKHH3	ENSG00000068137.14	Nerve_Tibial	T2D	3.47E-19	0.059190635	9.03E-19	0.153178782	0.787630583	0.837184038
rs676387	PSMC3IP	ENSG00000131470.14	Brain_Cerebellum	T2D	1.31E-19	0.02229856	2.04E-19	0.033883655	0.943817784	0.965343556
rs676387	RETREG3	ENSG00000141699.10	Muscle_Skeletal	T2D	2.02E-24	3.44E-07	9.54E-20	0.015265682	0.984733973	0.984734312
rs676387	TUBG1	ENSG00000131462.7	Pancreas	T2D	4.14E-20	0.007060374	1.19E-19	0.019221129	0.973718497	0.980642198
rs676387	TUBG2	ENSG00000037042.8	Esophagus_Mucosa	T2D	1.97E-31	3.35E-14	1.54E-19	0.025348694	0.974651306	0.974651306
rs676387	TUBG2	ENSG00000037042.8	Prostate	T2D	4.51E-19	0.076892431	6.11E-19	0.103294221	0.819813347	0.888101642
rs676387	TUBG2	ENSG00000037042.8	Skin_Not_Sun_Exposed_Suprapubic	T2D	3.04E-28	5.19E-11	3.25E-19	0.054400004	0.945599996	0.945599996
rs6766859	ESYT3	ENSG00000158220.13	Artery_Aorta	T2D	1.43E-09	0.000365782	4.84E-07	0.122696013	0.876937719	0.877259031
rs6766859	MRAS	ENSG00000158186.12	Cells_Cultured_fibroblasts	T2D	8.78E-15	2.24E-09	2.12E-07	0.053244772	0.946755013	0.946755217
rs6766859	MRAS	ENSG00000158186.12	Skin_Not_Sun_Exposed_Suprapubic	T2D	3.10E-07	0.079061703	3.09E-07	0.077940268	0.84299741	0.915368575
rs6766859	MRAS	ENSG00000158186.12	Skin_Sun_Exposed_Lower_leg	T2D	3.83E-08	0.009770643	1.42E-07	0.03527752	0.954951657	0.964374389
rs6766859	MRAS	ENSG00000158186.12	Testis	T2D	5.84E-11	1.49E-05	1.77E-07	0.044224439	0.955760471	0.955774894
rs6766859	MRAS	ENSG00000158186.12	Thyroid	T2D	6.67E-10	0.000170134	2.66E-07	0.067073915	0.932755685	0.932914654
rs6766859	NME9	ENSG00000181322.13	Brain_Anterior_cingulate_cortex_BA24	T2D	3.41E-08	0.008701585	2.86E-07	0.072076112	0.919221982	0.927291182
rs6766859	NME9	ENSG00000181322.13	Brain_Cerebellar_Hemisphere	T2D	6.69E-07	0.170774884	3.77E-07	0.09555224	0.73367183	0.884769095
rs6766859	PIK3CB	ENSG00000051382.8	Brain_Cerebellar_Hemisphere	T2D	4.27E-08	0.010891159	2.19E-07	0.055047729	0.93406085	0.944346121
rs6792892	BSN	ENSG00000164061.4	Thyroid	T2D	1.36E-09	0.149447885	1.51E-09	0.164604655	0.685947456	0.806473168
rs6792892	CACNA2D2	ENSG00000007402.11	Pancreas	T2D	3.96E-10	0.043435793	1.58E-09	0.173053644	0.783510561	0.819088313
rs6792892	CAMKV	ENSG00000164076.16	Testis	T2D	9.53E-12	0.001046625	9.62E-10	0.104714321	0.894239053	0.895175968
rs6792892	CDHR4	ENSG00000187492.8	Esophagus_Mucosa	T2D	4.86E-10	0.053353273	8.38E-10	0.09120302	0.855443705	0.903656752
rs6792892	CDHR4	ENSG00000187492.8	Thyroid	T2D	1.06E-09	0.116427622	1.51E-09	0.16507935	0.718493025	0.813168276
rs6792892	DOCK3	ENSG00000088538.12	Skin_Not_Sun_Exposed_Suprapubic	T2D	4.99E-10	0.054828529	1.30E-09	0.142235812	0.802935658	0.849513219
rs6792892	ENSG00000228008	ENSG00000228008.1	Artery_Aorta	T2D	3.50E-14	3.84E-06	1.02E-09	0.111620377	0.888375782	0.888379194
rs6792892	ENSG00000228008	ENSG00000228008.1	Lung	T2D	9.38E-11	0.010296092	8.60E-10	0.093528008	0.896175899	0.905499001
rs6792892	ENSG00000234667	ENSG00000234667.1	Skin_Not_Sun_Exposed_Suprapubic	T2D	2.60E-24	2.85E-16	5.67E-10	0.061331586	0.938668413	0.938668414
rs6792892	ENSG00000234667	ENSG00000234667.1	Skin_Sun_Exposed_Lower_leg	T2D	3.52E-39	3.86E-31	4.94E-10	0.053324754	0.946675246	0.946675246
rs6792892	GPX1	ENSG00000233276.3	Adrenal_Gland	T2D	2.87E-10	0.031557913	1.01E-09	0.109870902	0.858571184	0.886548816
rs6792892	INKA1	ENSG00000185614.4	Artery_Tibial	T2D	6.04E-10	0.066317885	1.43E-09	0.155816736	0.777865377	0.833115861
rs6792892	MON1A	ENSG00000164077.13	Esophagus_Muscularis	T2D	1.39E-09	0.152889291	8.70E-10	0.09473486	0.752375847	0.888167084
rs6792892	MST1R	ENSG00000164078.12	Adipose_Visceral_Omentum	T2D	1.26E-10	0.01386843	1.09E-09	0.118264803	0.867866766	0.880071983
rs6792892	MST1R	ENSG00000164078.12	Artery_Aorta	T2D	3.68E-11	0.004040096	1.72E-09	0.18820395	0.807755952	0.811032603
rs6792892	MST1R	ENSG00000164078.12	Brain_Anterior_cingulate_cortex_BA24	T2D	3.09E-10	0.033960362	1.05E-09	0.114200515	0.851839121	0.881784855
rs6792892	MST1R	ENSG00000164078.12	Brain_Cerebellar_Hemisphere	T2D	4.71E-15	5.17E-07	7.16E-10	0.077645189	0.922354293	0.92235477
rs6792892	MST1R	ENSG00000164078.12	Brain_Cerebellum	T2D	2.15E-19	2.36E-11	5.02E-10	0.054193233	0.945806767	0.945806767
rs6792892	MST1R	ENSG00000164078.12	Brain_Cortex	T2D	4.58E-12	0.000502612	1.08E-09	0.117941162	0.881556225	0.881999529
rs6792892	MST1R	ENSG00000164078.12	Brain_Nucleus_accumbens_basal_ganglia	T2D	5.40E-13	5.93E-05	1.07E-09	0.117030141	0.88291057	0.88296292
rs6792892	MST1R	ENSG00000164078.12	Brain_Spinal_cord_cervical_c-1	T2D	1.14E-09	0.125395718	1.40E-09	0.153019368	0.721584911	0.825041597
rs6792892	MST1R	ENSG00000164078.12	Colon_Transverse	T2D	8.22E-12	0.000902656	9.17E-10	0.09973561	0.899361733	0.900174282
rs6792892	MST1R	ENSG00000164078.12	Esophagus_Gastroesophageal_Junction	T2D	1.99E-10	0.021844114	8.67E-10	0.094333649	0.883822236	0.903559698
rs6792892	MST1R	ENSG00000164078.12	Esophagus_Mucosa	T2D	3.96E-10	0.043426735	7.20E-10	0.078194023	0.878379241	0.918256107
rs6792892	MST1R	ENSG00000164078.12	Esophagus_Muscularis	T2D	2.90E-12	0.000318018	1.55E-09	0.168857753	0.830824228	0.83108853
rs6792892	MST1R	ENSG00000164078.12	Heart_Left_Ventricle	T2D	1.72E-10	0.018930481	9.12E-10	0.099215089	0.881854428	0.89887048
rs6792892	MST1R	ENSG00000164078.12	Skin_Sun_Exposed_Lower_leg	T2D	3.19E-18	3.51E-10	5.31E-10	0.057336629	0.94266337	0.942663371
rs6792892	RBM5-AS1	ENSG00000281691.1	Skin_Sun_Exposed_Lower_leg	T2D	1.92E-10	0.021044186	5.40E-10	0.058335299	0.920620514	0.940410693
rs6792892	RBM5	ENSG00000003756.16	Esophagus_Mucosa	T2D	1.34E-10	0.014708486	1.13E-09	0.123654157	0.861637356	0.874499927
rs6792892	RBM5	ENSG00000003756.16	Nerve_Tibial	T2D	3.58E-10	0.039350971	9.16E-10	0.099703524	0.860945504	0.89621233
rs6792892	RBM6	ENSG00000004534.14	Adipose_Visceral_Omentum	T2D	4.64E-72	5.09E-64	5.28E-10	0.057083389	0.942916611	0.942916611
rs6792892	RBM6	ENSG00000004534.14	Adrenal_Gland	T2D	1.83E-20	2.01E-12	1.04E-09	0.112766341	0.887233658	0.887233659
rs6792892	RBM6	ENSG00000004534.14	Artery_Aorta	T2D	2.61E-62	2.86E-54	1.75E-10	0.018252055	0.981747945	0.981747945
rs6792892	RBM6	ENSG00000004534.14	Artery_Coronary	T2D	3.49E-25	3.83E-17	4.09E-10	0.043913047	0.956086952	0.956086953
rs6792892	RBM6	ENSG00000004534.14	Artery_Tibial	T2D	2.96E-88	3.25E-80	1.71E-09	0.186805426	0.813194572	0.813194574
rs6792892	RBM6	ENSG00000004534.14	Brain_Anterior_cingulate_cortex_BA24	T2D	4.47E-15	4.91E-07	8.73E-10	0.094981086	0.905018422	0.905018867
rs6792892	RBM6	ENSG00000004534.14	Brain_Caudate_basal_ganglia	T2D	1.18E-21	1.30E-13	8.92E-10	0.097051109	0.902948891	0.902948891
rs6792892	RBM6	ENSG00000004534.14	Brain_Cerebellar_Hemisphere	T2D	4.61E-22	5.06E-14	7.97E-10	0.086552016	0.913447983	0.913447984
rs6792892	RBM6	ENSG00000004534.14	Brain_Cerebellum	T2D	1.15E-34	1.26E-26	5.89E-10	0.063700741	0.936299259	0.936299259
rs6792892	RBM6	ENSG00000004534.14	Brain_Cortex	T2D	2.70E-29	2.96E-21	6.07E-10	0.065740352	0.934259648	0.934259648
rs6792892	RBM6	ENSG00000004534.14	Brain_Frontal_Cortex_BA9	T2D	9.12E-21	1.00E-12	1.79E-09	0.195659323	0.804340675	0.804340676
rs6792892	RBM6	ENSG00000004534.14	Brain_Hippocampus	T2D	5.52E-16	6.06E-08	4.70E-10	0.050668726	0.949331213	0.949331271
rs6792892	RBM6	ENSG00000004534.14	Brain_Hypothalamus	T2D	9.65E-17	1.06E-08	8.65E-10	0.09402329	0.905976698	0.905976708
rs6792892	RBM6	ENSG00000004534.14	Brain_Nucleus_accumbens_basal_ganglia	T2D	9.08E-25	9.97E-17	3.95E-10	0.042454443	0.957545557	0.957545557
rs6792892	RBM6	ENSG00000004534.14	Brain_Spinal_cord_cervical_c-1	T2D	7.64E-15	8.39E-07	8.27E-10	0.089943239	0.910055921	0.910056685
rs6792892	RBM6	ENSG00000004534.14	Brain_Substantia_nigra	T2D	4.02E-12	0.00044148	7.45E-10	0.080933362	0.918625157	0.919030892
rs6792892	RBM6	ENSG00000004534.14	Cells_Cultured_fibroblasts	T2D	6.55E-72	7.19E-64	2.28E-10	0.024028669	0.975971331	0.975971331
rs6792892	RBM6	ENSG00000004534.14	Cells_EBV-transformed_lymphocytes	T2D	5.45E-14	5.98E-06	4.46E-10	0.048012754	0.951981264	0.951986959
rs6792892	RBM6	ENSG00000004534.14	Esophagus_Gastroesophageal_Junction	T2D	9.06E-53	9.94E-45	7.46E-10	0.081029622	0.918970378	0.918970378
rs6792892	RBM6	ENSG00000004534.14	Esophagus_Mucosa	T2D	4.26E-95	4.67E-87	5.17E-10	0.055829423	0.944170576	0.944170577
rs6792892	RBM6	ENSG00000004534.14	Esophagus_Muscularis	T2D	4.68E-80	5.14E-72	2.85E-10	0.030374873	0.969625127	0.969625127
rs6792892	RBM6	ENSG00000004534.14	Heart_Atrial_Appendage	T2D	2.30E-67	2.52E-59	5.07E-10	0.054714694	0.945285306	0.945285306
rs6792892	RBM6	ENSG00000004534.14	Liver	T2D	2.29E-18	2.52E-10	8.94E-10	0.097232806	0.902767193	0.902767194
rs6792892	RBM6	ENSG00000004534.14	Lung	T2D	1.15E-77	1.26E-69	3.63E-10	0.038947052	0.961052947	0.961052948
rs6792892	RBM6	ENSG00000004534.14	Minor_Salivary_Gland	T2D	3.16E-16	3.47E-08	4.06E-10	0.043625647	0.956374318	0.956374351
rs6792892	RBM6	ENSG00000004534.14	Nerve_Tibial	T2D	9.49E-93	1.04E-84	6.21E-10	0.067276447	0.932723553	0.932723553
rs6792892	RBM6	ENSG00000004534.14	Ovary	T2D	1.21E-16	1.33E-08	9.61E-10	0.104661365	0.895338621	0.895338634
rs6792892	RBM6	ENSG00000004534.14	Pancreas	T2D	7.83E-53	8.60E-45	1.54E-10	0.015978001	0.984021999	0.984021999
rs6792892	RBM6	ENSG00000004534.14	Pituitary	T2D	2.75E-31	3.02E-23	4.32E-10	0.04646972	0.953530279	0.95353028
rs6792892	RBM6	ENSG00000004534.14	Prostate	T2D	2.92E-28	3.20E-20	5.79E-10	0.062673943	0.937326056	0.937326057
rs6792892	RBM6	ENSG00000004534.14	Skin_Sun_Exposed_Lower_leg	T2D	1.92E-88	2.11E-80	5.40E-10	0.058327973	0.941672027	0.941672027
rs6792892	RBM6	ENSG00000004534.14	Small_Intestine_Terminal_Ileum	T2D	3.49E-25	3.84E-17	7.18E-10	0.077921175	0.922078825	0.922078825
rs6792892	RBM6	ENSG00000004534.14	Spleen	T2D	1.60E-34	1.75E-26	4.66E-10	0.050261237	0.949738763	0.949738763
rs6792892	RBM6	ENSG00000004534.14	Stomach	T2D	3.81E-46	4.18E-38	5.10E-10	0.055011589	0.94498841	0.944988411
rs6792892	RBM6	ENSG00000004534.14	Thyroid	T2D	2.30E-103	2.53E-95	5.25E-10	0.056671734	0.943328265	0.943328266
rs6792892	RBM6	ENSG00000004534.14	Vagina	T2D	5.24E-15	5.75E-07	8.91E-10	0.096874543	0.903124881	0.903125401
rs6792892	RBM6	ENSG00000004534.14	Whole_Blood	T2D	1.12E-119	1.23E-111	2.49E-10	0.026384916	0.973615084	0.973615084
rs6792892	SEMA3F-AS1	ENSG00000235016.1	Brain_Cerebellar_Hemisphere	T2D	1.03E-09	0.112984004	1.03E-09	0.111778593	0.7752374	0.873983565
rs6792892	SEMA3F	ENSG00000001617.11	Adipose_Subcutaneous	T2D	1.81E-11	0.001984383	1.20E-09	0.130533368	0.867482247	0.869207088
rs6792892	SEMA3F	ENSG00000001617.11	Lung	T2D	3.07E-10	0.033657688	1.63E-09	0.178081505	0.788260805	0.815715918
rs6792892	SEMA3F	ENSG00000001617.11	Nerve_Tibial	T2D	1.53E-13	1.69E-05	9.63E-10	0.104787287	0.89519586	0.895210947
rs6792892	TRAIP	ENSG00000183763.8	Skin_Not_Sun_Exposed_Suprapubic	T2D	1.50E-09	0.164615086	1.29E-09	0.140674826	0.694710086	0.83160478
rs6792892	UBA7	ENSG00000182179.12	Artery_Aorta	T2D	8.55E-16	9.39E-08	9.04E-10	0.098353006	0.901646899	0.901646985
rs6870983	ENSG00000271904	ENSG00000271904.1	Brain_Amygdala	T2D	1.53E-06	0.000280256	0.000812163	0.14780017	0.85110588	0.852037967
rs6870983	ENSG00000271904	ENSG00000271904.1	Brain_Anterior_cingulate_cortex_BA24	T2D	1.17E-07	2.14E-05	0.000337769	0.060883583	0.93875718	0.939094538
rs6870983	ENSG00000271904	ENSG00000271904.1	Brain_Caudate_basal_ganglia	T2D	4.33E-11	7.92E-09	0.000227411	0.040664222	0.959108359	0.959326528
rs6870983	ENSG00000271904	ENSG00000271904.1	Brain_Cerebellar_Hemisphere	T2D	0.000111437	0.020396456	0.000265837	0.04772506	0.931501211	0.95126248
rs6870983	ENSG00000271904	ENSG00000271904.1	Brain_Frontal_Cortex_BA9	T2D	4.69E-07	8.58E-05	0.000893063	0.162622257	0.836398387	0.837218322
rs6870983	ENSG00000271904	ENSG00000271904.1	Brain_Hippocampus	T2D	2.71E-07	4.96E-05	0.000692603	0.125894767	0.873362722	0.874011686
rs6870983	ENSG00000271904	ENSG00000271904.1	Brain_Hypothalamus	T2D	1.86E-06	0.000340912	0.00044759	0.081004799	0.918204837	0.918931127
rs6870983	ENSG00000271904	ENSG00000271904.1	Brain_Nucleus_accumbens_basal_ganglia	T2D	2.47E-13	4.52E-11	0.001019648	0.185814462	0.81316589	0.813995879
rs6885157	ENSG00000280161	ENSG00000280161.1	Adipose_Visceral_Omentum	T2D	2.99E-08	1.38E-06	0.001455783	0.066086731	0.93245608	0.933816827
rs6885157	ENSG00000280161	ENSG00000280161.1	Artery_Aorta	T2D	1.08E-05	0.000498525	0.001312634	0.059490405	0.938687608	0.940401007
rs6885157	ENSG00000280161	ENSG00000280161.1	Artery_Coronary	T2D	0.001377289	0.063405606	0.002462871	0.112561838	0.820192395	0.879323155
rs6885157	ENSG00000280161	ENSG00000280161.1	Brain_Hypothalamus	T2D	0.000393982	0.018137323	0.001680785	0.076473257	0.903314654	0.921949173
rs6885157	ENSG00000280161	ENSG00000280161.1	Breast_Mammary_Tissue	T2D	2.07E-08	9.51E-07	0.001746662	0.079491506	0.91876086	0.920369329
rs6885157	ENSG00000280161	ENSG00000280161.1	Colon_Transverse	T2D	1.39E-08	6.42E-07	0.002072499	0.09450724	0.903419605	0.905296425
rs6885157	ENSG00000280161	ENSG00000280161.1	Esophagus_Muscularis	T2D	5.36E-12	2.47E-10	0.000443465	0.019435485	0.980121049	0.980555892
rs6885157	ENSG00000280161	ENSG00000280161.1	Minor_Salivary_Gland	T2D	0.000771806	0.035531213	0.001706314	0.077668305	0.884322362	0.919262933
rs6885157	ENSG00000280161	ENSG00000280161.1	Muscle_Skeletal	T2D	1.00E-07	4.62E-06	0.002605852	0.119086061	0.878303366	0.880602242
rs6885157	ENSG00000280161	ENSG00000280161.1	Ovary	T2D	0.000864056	0.039778134	0.002061104	0.094022738	0.863273967	0.901783076
rs6885157	ENSG00000280161	ENSG00000280161.1	Pancreas	T2D	0.000116033	0.005341751	0.002447587	0.111798091	0.880296539	0.887311061
rs6885157	ENSG00000280161	ENSG00000280161.1	Pituitary	T2D	5.81E-06	0.000267541	0.001622248	0.073757513	0.924346886	0.926102406
rs6885157	ENSG00000280161	ENSG00000280161.1	Spleen	T2D	1.28E-07	5.88E-06	0.003022107	0.138268563	0.858703319	0.861311472
rs6885157	ENSG00000280161	ENSG00000280161.1	Stomach	T2D	1.71E-05	0.000787652	0.003729432	0.170865505	0.824600301	0.828356229
rs6885157	ENSG00000280161	ENSG00000280161.1	Thyroid	T2D	9.29E-20	4.28E-18	0.000856918	0.038488857	0.960654225	0.961478133
rs6885157	MGAT1	ENSG00000131446.16	Brain_Cerebellum	T2D	0.000713063	0.032826915	0.002444389	0.111678808	0.852336826	0.884152493
rs6885157	MGAT1	ENSG00000131446.16	Cells_Cultured_fibroblasts	T2D	3.79E-05	0.00174487	0.002644499	0.120868857	0.874703871	0.878593644
rs6885157	MGAT1	ENSG00000131446.16	Pituitary	T2D	0.000578472	0.026630532	0.001136942	0.051420041	0.920234014	0.947079889
rs6885157	MGAT1	ENSG00000131446.16	Skin_Not_Sun_Exposed_Suprapubic	T2D	7.01E-11	3.23E-09	0.001540611	0.069995906	0.92846348	0.929896091
rs6885157	MGAT1	ENSG00000131446.16	Skin_Sun_Exposed_Lower_leg	T2D	2.85E-11	1.31E-09	0.000960205	0.043248701	0.955791092	0.956709731
rs6946660	ENSG00000224629	ENSG00000224629.1	Cells_Cultured_fibroblasts	T2D	1.88E-29	0.012710121	1.64E-28	0.109587061	0.877702818	0.889002143
rs6946660	UBE3C	ENSG00000009335.17	Muscle_Skeletal	T2D	1.72E-31	0.000116318	1.27E-28	0.085069879	0.914813803	0.914920225
rs6956980	CFAP69	ENSG00000105792.19	Esophagus_Mucosa	T2D	5.31E-20	1.89E-12	1.10E-09	0.038310896	0.961689103	0.961689104
rs6956980	CLDN12	ENSG00000157224.15	Esophagus_Mucosa	T2D	1.66E-15	5.92E-08	4.38E-09	0.15513947	0.844860466	0.84486052
rs6956980	DPY19L2P4	ENSG00000235436.10	Colon_Transverse	T2D	6.27E-11	0.002232204	4.47E-09	0.158105092	0.8396627	0.841541195
rs6956980	ENSG00000225498	ENSG00000225498.1	Artery_Coronary	T2D	4.26E-10	0.015146527	2.83E-09	0.099967532	0.884885937	0.898495019
rs6956980	ENSG00000283267	ENSG00000283267.1	Brain_Hypothalamus	T2D	1.87E-09	0.066517855	3.16E-09	0.111720199	0.821761941	0.880318868
rs6956980	STEAP1	ENSG00000164647.8	Artery_Coronary	T2D	1.89E-10	0.006722314	2.27E-09	0.07989621	0.913381473	0.919563068
rs6956980	STEAP1	ENSG00000164647.8	Artery_Tibial	T2D	5.56E-15	1.98E-07	1.65E-09	0.057808224	0.942191577	0.942191765
rs6956980	STEAP1	ENSG00000164647.8	Brain_Cortex	T2D	8.08E-10	0.028738015	4.30E-09	0.15228669	0.818975289	0.843207401
rs6956980	STEAP1	ENSG00000164647.8	Brain_Frontal_Cortex_BA9	T2D	1.51E-09	0.053542327	3.93E-09	0.138870758	0.807586909	0.853273143
rs6956980	STEAP1	ENSG00000164647.8	Esophagus_Mucosa	T2D	2.45E-82	8.71E-75	8.87E-10	0.03058516	0.969414839	0.96941484
rs6956980	STEAP1	ENSG00000164647.8	Liver	T2D	3.22E-11	0.001145271	3.21E-09	0.113392941	0.885461785	0.886477044
rs6956980	STEAP1	ENSG00000164647.8	Minor_Salivary_Gland	T2D	5.00E-14	1.78E-06	1.44E-09	0.050207628	0.949790592	0.949792283
rs6956980	STEAP1	ENSG00000164647.8	Prostate	T2D	2.99E-13	1.07E-05	1.20E-09	0.041605457	0.958383891	0.9583941
rs6956980	STEAP1	ENSG00000164647.8	Vagina	T2D	8.21E-10	0.029206472	2.46E-09	0.086781247	0.884012278	0.910607926
rs6956980	STEAP2	ENSG00000157214.13	Artery_Tibial	T2D	4.29E-56	1.52E-48	1.43E-09	0.049764021	0.950235977	0.950235979
rs6956980	STEAP2	ENSG00000157214.13	Brain_Anterior_cingulate_cortex_BA24	T2D	9.42E-11	0.003351673	4.97E-09	0.176037776	0.820610546	0.823370218
rs6956980	STEAP2	ENSG00000157214.13	Brain_Caudate_basal_ganglia	T2D	4.45E-15	1.58E-07	5.26E-09	0.186335411	0.813664425	0.813664558
rs6956980	STEAP2	ENSG00000157214.13	Brain_Hippocampus	T2D	2.30E-12	8.17E-05	2.44E-09	0.08578975	0.914128546	0.91420324
rs6956980	STEAP2	ENSG00000157214.13	Brain_Spinal_cord_cervical_c-1	T2D	1.55E-10	0.00551967	2.26E-09	0.079463766	0.915016561	0.920095185
rs6956980	STEAP2	ENSG00000157214.13	Cells_EBV-transformed_lymphocytes	T2D	4.48E-10	0.015939812	1.81E-09	0.063335477	0.920724708	0.935638614
rs6956980	STEAP2	ENSG00000157214.13	Lung	T2D	5.41E-22	1.93E-14	2.20E-09	0.07726007	0.922739928	0.92273993
rs6956980	STEAP2	ENSG00000157214.13	Small_Intestine_Terminal_Ileum	T2D	3.04E-10	0.010829246	2.61E-09	0.09200921	0.897161541	0.906983491
rs6956980	STEAP2	ENSG00000157214.13	Spleen	T2D	8.65E-11	0.003078053	3.44E-09	0.121480875	0.875441069	0.878144045
rs6956980	STEAP2	ENSG00000157214.13	Testis	T2D	1.95E-15	6.95E-08	4.01E-09	0.141620096	0.858379831	0.858379894
rs6972291	ENSG00000226278	ENSG00000226278.1	Adipose_Subcutaneous	T2D	3.35E-160	8.90E-158	0.000411358	0.108243686	0.891344956	0.891711769
rs6972291	ENSG00000226278	ENSG00000226278.1	Adipose_Visceral_Omentum	T2D	1.73E-127	4.60E-125	7.07E-05	0.017786656	0.982142599	0.982212085
rs6972291	ENSG00000226278	ENSG00000226278.1	Adrenal_Gland	T2D	2.54E-46	6.73E-44	0.000319219	0.083774309	0.915906471	0.91619894
rs6972291	ENSG00000226278	ENSG00000226278.1	Artery_Coronary	T2D	1.49E-45	3.94E-43	9.93E-05	0.025357966	0.97454278	0.974639517
rs6972291	ENSG00000226278	ENSG00000226278.1	Artery_Tibial	T2D	4.93E-163	1.31E-160	0.000150004	0.038835683	0.961014313	0.96115849
rs6972291	ENSG00000226278	ENSG00000226278.1	Brain_Amygdala	T2D	8.29E-26	2.20E-23	0.000171031	0.044419461	0.955409507	0.95557294
rs6972291	ENSG00000226278	ENSG00000226278.1	Brain_Anterior_cingulate_cortex_BA24	T2D	4.54E-26	1.20E-23	0.000191354	0.049816728	0.949991919	0.950173738
rs6972291	ENSG00000226278	ENSG00000226278.1	Brain_Caudate_basal_ganglia	T2D	3.61E-34	9.57E-32	0.000247079	0.064615838	0.935137083	0.935368193
rs6972291	ENSG00000226278	ENSG00000226278.1	Brain_Cerebellar_Hemisphere	T2D	1.90E-38	5.04E-36	0.000360895	0.094842037	0.904797068	0.905123723
rs6972291	ENSG00000226278	ENSG00000226278.1	Brain_Cerebellum	T2D	1.19E-41	3.16E-39	0.000212423	0.055412389	0.944375188	0.944575837
rs6972291	ENSG00000226278	ENSG00000226278.1	Brain_Cortex	T2D	6.59E-45	1.75E-42	0.000236268	0.061744794	0.938018938	0.938240614
rs6972291	ENSG00000226278	ENSG00000226278.1	Brain_Frontal_Cortex_BA9	T2D	9.75E-31	2.59E-28	0.000193559	0.050402366	0.949404075	0.949587877
rs6972291	ENSG00000226278	ENSG00000226278.1	Brain_Hippocampus	T2D	2.68E-28	7.10E-26	0.000132193	0.034105595	0.965762212	0.965889896
rs6972291	ENSG00000226278	ENSG00000226278.1	Brain_Hypothalamus	T2D	1.67E-30	4.43E-28	0.000135145	0.034889473	0.964975382	0.965105811
rs6972291	ENSG00000226278	ENSG00000226278.1	Brain_Nucleus_accumbens_basal_ganglia	T2D	2.47E-39	6.54E-37	0.000197066	0.051333945	0.948468989	0.948655937
rs6972291	ENSG00000226278	ENSG00000226278.1	Brain_Spinal_cord_cervical_c-1	T2D	3.96E-19	1.05E-16	9.26E-05	0.023588823	0.976318584	0.976408993
rs6972291	ENSG00000226278	ENSG00000226278.1	Brain_Substantia_nigra	T2D	1.95E-19	5.16E-17	0.000126604	0.03262127	0.967252126	0.9673746
rs6972291	ENSG00000226278	ENSG00000226278.1	Breast_Mammary_Tissue	T2D	8.15E-109	2.16E-106	0.000224652	0.058659979	0.941115369	0.94132684
rs6972291	ENSG00000226278	ENSG00000226278.1	Cells_EBV-transformed_lymphocytes	T2D	2.63E-20	6.97E-18	8.40E-05	0.021306533	0.978609469	0.978691677
rs6972291	ENSG00000226278	ENSG00000226278.1	Colon_Sigmoid	T2D	2.00E-82	5.32E-80	3.34E-05	0.007856616	0.992110031	0.992143122
rs6972291	ENSG00000226278	ENSG00000226278.1	Colon_Transverse	T2D	6.78E-87	1.80E-84	0.000681692	0.18003636	0.819281948	0.819840827
rs6972291	ENSG00000226278	ENSG00000226278.1	Esophagus_Gastroesophageal_Junction	T2D	1.35E-78	3.58E-76	0.000642777	0.169701618	0.829655605	0.830189231
rs6972291	ENSG00000226278	ENSG00000226278.1	Heart_Atrial_Appendage	T2D	4.12E-85	1.09E-82	0.000303691	0.079650486	0.920045822	0.920325317
rs6972291	ENSG00000226278	ENSG00000226278.1	Heart_Left_Ventricle	T2D	3.05E-85	8.10E-83	0.000391313	0.10292018	0.896688507	0.89703953
rs6972291	ENSG00000226278	ENSG00000226278.1	Liver	T2D	5.54E-33	1.47E-30	0.000126899	0.032699684	0.967173417	0.967296166
rs6972291	ENSG00000226278	ENSG00000226278.1	Lung	T2D	9.35E-138	2.48E-135	0.000313086	0.082145395	0.917541519	0.917828878
rs6972291	ENSG00000226278	ENSG00000226278.1	Minor_Salivary_Gland	T2D	5.11E-27	1.36E-24	0.000111873	0.028709237	0.97117889	0.971287551
rs6972291	ENSG00000226278	ENSG00000226278.1	Nerve_Tibial	T2D	6.05E-133	1.61E-130	0.000135958	0.035105354	0.964758688	0.964889872
rs6972291	ENSG00000226278	ENSG00000226278.1	Ovary	T2D	1.23E-28	3.26E-26	0.000353103	0.092772808	0.906874089	0.907194422
rs6972291	ENSG00000226278	ENSG00000226278.1	Pancreas	T2D	1.49E-73	3.96E-71	0.000329417	0.086482505	0.913188078	0.913488997
rs6972291	ENSG00000226278	ENSG00000226278.1	Pituitary	T2D	4.88E-51	1.30E-48	0.000417493	0.109872808	0.889709699	0.890081301
rs6972291	ENSG00000226278	ENSG00000226278.1	Prostate	T2D	6.15E-44	1.63E-41	0.000165544	0.042962691	0.956871765	0.957030196
rs6972291	ENSG00000226278	ENSG00000226278.1	Skin_Sun_Exposed_Lower_leg	T2D	4.53E-169	1.20E-166	0.000282665	0.074066465	0.92565087	0.925912593
rs6972291	ENSG00000226278	ENSG00000226278.1	Small_Intestine_Terminal_Ileum	T2D	1.45E-28	3.84E-26	9.91E-05	0.025308544	0.974592387	0.974688948
rs6972291	ENSG00000226278	ENSG00000226278.1	Spleen	T2D	9.44E-50	2.51E-47	0.000441616	0.116279349	0.883279035	0.883669278
rs6972291	ENSG00000226278	ENSG00000226278.1	Stomach	T2D	1.49E-75	3.96E-73	0.000704152	0.186000996	0.813294853	0.813867939
rs6972291	ENSG00000226278	ENSG00000226278.1	Testis	T2D	2.08E-61	5.51E-59	0.000197435	0.051432054	0.948370511	0.94855779
rs6972291	ENSG00000226278	ENSG00000226278.1	Thyroid	T2D	2.00E-174	5.30E-172	5.79E-05	0.014387077	0.98555498	0.98561209
rs6972291	ENSG00000226278	ENSG00000226278.1	Uterus	T2D	1.45E-21	3.85E-19	0.000149197	0.038621338	0.961229465	0.961372899
rs6972291	ENSG00000226278	ENSG00000226278.1	Vagina	T2D	3.68E-27	9.77E-25	0.000193435	0.050369565	0.949437	0.94962069
rs6972291	ENSG00000226278	ENSG00000226278.1	Whole_Blood	T2D	3.19E-167	8.47E-165	2.15E-05	0.004708447	0.995270054	0.995291452
rs6972291	ENSG00000231317	ENSG00000231317.1	Testis	T2D	1.16E-13	3.07E-11	8.08E-05	0.020453593	0.97946562	0.979544755
rs6972291	ENSG00000233028	ENSG00000233028.1	Thyroid	T2D	0.000152973	0.04058446	0.000455956	0.120128261	0.838678349	0.874710646
rs6972291	ENSG00000235207	ENSG00000235207.1	Testis	T2D	6.97E-10	1.85E-07	7.55E-05	0.01905976	0.980864516	0.980938797
rs6972291	ENSG00000237799	ENSG00000237799.2	Testis	T2D	9.92E-21	2.63E-18	7.92E-05	0.020043255	0.979877504	0.979955157
rs6972291	ENSG00000273720	ENSG00000273720.1	Brain_Amygdala	T2D	9.67E-18	2.57E-15	0.000151054	0.039114159	0.960734787	0.960879931
rs6972291	ENSG00000273720	ENSG00000273720.1	Brain_Caudate_basal_ganglia	T2D	7.03E-22	1.86E-19	0.000109832	0.028167152	0.971723016	0.971829754
rs6972291	ENSG00000273720	ENSG00000273720.1	Brain_Cortex	T2D	2.60E-28	6.90E-26	0.000120586	0.031023077	0.968856337	0.968973181
rs6972291	ENSG00000273720	ENSG00000273720.1	Brain_Hippocampus	T2D	7.37E-19	1.96E-16	9.55E-05	0.024355127	0.975549395	0.975642548
rs6972291	ENSG00000273720	ENSG00000273720.1	Brain_Hypothalamus	T2D	2.36E-21	6.26E-19	0.000116361	0.029901068	0.969982571	0.970095452
rs6972291	ENSG00000273720	ENSG00000273720.1	Brain_Nucleus_accumbens_basal_ganglia	T2D	1.60E-30	4.24E-28	0.0001055	0.027016582	0.972877918	0.972980567
rs6972291	ENSG00000273720	ENSG00000273720.1	Brain_Spinal_cord_cervical_c-1	T2D	7.39E-18	1.96E-15	0.000123762	0.031866153	0.968010085	0.968129903
rs6972291	ENSG00000273720	ENSG00000273720.1	Brain_Substantia_nigra	T2D	1.26E-14	3.34E-12	9.14E-05	0.023261385	0.976647255	0.97673649
rs6972291	ENSG00000273720	ENSG00000273720.1	Cells_EBV-transformed_lymphocytes	T2D	3.06E-15	8.11E-13	0.000129354	0.033351661	0.966518985	0.966644024
rs6972291	ENSG00000273720	ENSG00000273720.1	Heart_Left_Ventricle	T2D	1.30E-42	3.44E-40	0.000130399	0.033629116	0.966240485	0.966366498
rs6972291	ENSG00000273720	ENSG00000273720.1	Nerve_Tibial	T2D	1.52E-79	4.04E-77	1.77E-05	0.003700687	0.996281609	0.996299248
rs6972291	ENSG00000273720	ENSG00000273720.1	Pituitary	T2D	2.55E-24	6.75E-22	0.000164852	0.042778802	0.957056346	0.957214145
rs6972291	ENSG00000273720	ENSG00000273720.1	Prostate	T2D	5.82E-17	1.54E-14	7.09E-05	0.017816537	0.982112606	0.982182201
rs6972291	ENSG00000273720	ENSG00000273720.1	Skin_Sun_Exposed_Lower_leg	T2D	1.44E-68	3.81E-66	0.000392952	0.103355524	0.896251524	0.896603846
rs6972291	ENSG00000273720	ENSG00000273720.1	Spleen	T2D	4.48E-18	1.19E-15	0.000134984	0.03484684	0.965018176	0.965148456
rs6972291	ENSG00000273720	ENSG00000273720.1	Testis	T2D	1.70E-17	4.51E-15	7.00E-05	0.017580046	0.982349987	0.982418724
rs6972291	ENSG00000273720	ENSG00000273720.1	Thyroid	T2D	1.17E-66	3.10E-64	0.000350705	0.092135875	0.907513421	0.907831801
rs6972291	ENSG00000273720	ENSG00000273720.1	Whole_Blood	T2D	2.86E-07	7.59E-05	6.59E-05	0.016512252	0.983345655	0.983485402
rs6972291	ENSG00000275875	ENSG00000275875.1	Brain_Amygdala	T2D	1.92E-15	5.08E-13	9.43E-05	0.024030651	0.975875093	0.975967084
rs6972291	ENSG00000275875	ENSG00000275875.1	Brain_Caudate_basal_ganglia	T2D	7.55E-24	2.00E-21	0.00012062	0.031032174	0.968847206	0.968964082
rs6972291	ENSG00000275875	ENSG00000275875.1	Brain_Hippocampus	T2D	6.36E-21	1.69E-18	0.000142742	0.036906978	0.96295028	0.963087753
rs6972291	ENSG00000275875	ENSG00000275875.1	Brain_Hypothalamus	T2D	3.14E-17	8.32E-15	0.000176706	0.045926996	0.953896298	0.954064887
rs6972291	ENSG00000275875	ENSG00000275875.1	Brain_Spinal_cord_cervical_c-1	T2D	4.31E-19	1.14E-16	9.61E-05	0.024522729	0.975381161	0.975474914
rs6972291	ENSG00000275875	ENSG00000275875.1	Brain_Substantia_nigra	T2D	4.39E-14	1.16E-11	8.55E-05	0.021701226	0.978213289	0.978296919
rs6972291	ENSG00000275875	ENSG00000275875.1	Cells_EBV-transformed_lymphocytes	T2D	7.73E-09	2.05E-06	0.000123444	0.031782034	0.968092465	0.968213977
rs6972291	ENSG00000275875	ENSG00000275875.1	Pituitary	T2D	1.65E-22	4.37E-20	7.19E-05	0.018080941	0.981847207	0.98191776
rs6972291	ENSG00000275875	ENSG00000275875.1	Testis	T2D	1.86E-05	0.004931397	0.000144906	0.037486796	0.957418313	0.962321235
rs6972291	FKBP9P1	ENSG00000176826.15	Testis	T2D	5.43E-08	1.44E-05	6.23E-05	0.015535668	0.984387613	0.98446314
rs6972291	MRPS17	ENSG00000239789.5	Thyroid	T2D	0.000306029	0.081190721	0.000206988	0.054050631	0.864245631	0.941140313
rs6972291	NIPSNAP2	ENSG00000146729.9	Brain_Cerebellar_Hemisphere	T2D	0.000186025	0.049353075	0.000423248	0.111450916	0.838586737	0.882687896
rs6972291	NIPSNAP2	ENSG00000146729.9	Brain_Cerebellum	T2D	0.000306461	0.081305385	0.000404194	0.106422725	0.811561235	0.88406908
rs6972291	NIPSNAP2	ENSG00000146729.9	Prostate	T2D	0.000121704	0.032288451	0.000271555	0.071148511	0.896169779	0.926447673
rs6972291	NUPR2	ENSG00000185290.3	Adipose_Subcutaneous	T2D	1.61E-102	4.27E-100	0.000207382	0.054073475	0.945719143	0.945915309
rs6972291	NUPR2	ENSG00000185290.3	Adipose_Visceral_Omentum	T2D	5.25E-85	1.39E-82	0.000156393	0.040532362	0.959311245	0.959461298
rs6972291	NUPR2	ENSG00000185290.3	Adrenal_Gland	T2D	2.29E-15	6.06E-13	1.00E-04	0.025543752	0.974356295	0.974453695
rs6972291	NUPR2	ENSG00000185290.3	Artery_Aorta	T2D	4.06E-23	1.08E-20	0.000114201	0.029327562	0.970558236	0.970669088
rs6972291	NUPR2	ENSG00000185290.3	Artery_Coronary	T2D	1.22E-17	3.23E-15	5.93E-05	0.014755498	0.985185171	0.985243626
rs6972291	NUPR2	ENSG00000185290.3	Artery_Tibial	T2D	7.25E-101	1.92E-98	0.000288278	0.075557199	0.924154523	0.924421013
rs6972291	NUPR2	ENSG00000185290.3	Brain_Amygdala	T2D	8.52E-09	2.26E-06	7.43E-05	0.018722744	0.981200716	0.981275823
rs6972291	NUPR2	ENSG00000185290.3	Brain_Anterior_cingulate_cortex_BA24	T2D	2.93E-11	7.76E-09	8.86E-05	0.022529947	0.977381439	0.977468056
rs6972291	NUPR2	ENSG00000185290.3	Brain_Caudate_basal_ganglia	T2D	3.02E-16	8.02E-14	8.78E-05	0.02231592	0.977596281	0.977682121
rs6972291	NUPR2	ENSG00000185290.3	Brain_Cerebellar_Hemisphere	T2D	4.81E-11	1.28E-08	6.33E-05	0.015803554	0.984133156	0.984195446
rs6972291	NUPR2	ENSG00000185290.3	Brain_Cerebellum	T2D	2.20E-15	5.83E-13	7.42E-05	0.018692663	0.981233181	0.981305951
rs6972291	NUPR2	ENSG00000185290.3	Brain_Cortex	T2D	1.29E-15	3.43E-13	8.18E-05	0.020713439	0.979204795	0.979284867
rs6972291	NUPR2	ENSG00000185290.3	Brain_Frontal_Cortex_BA9	T2D	1.59E-13	4.22E-11	7.41E-05	0.018669399	0.981256532	0.981329218
rs6972291	NUPR2	ENSG00000185290.3	Brain_Hippocampus	T2D	1.13E-18	2.99E-16	0.000114061	0.029290297	0.970595642	0.970706362
rs6972291	NUPR2	ENSG00000185290.3	Brain_Hypothalamus	T2D	3.36E-17	8.91E-15	8.38E-05	0.021246974	0.978669252	0.978751246
rs6972291	NUPR2	ENSG00000185290.3	Brain_Nucleus_accumbens_basal_ganglia	T2D	2.81E-17	7.45E-15	8.15E-05	0.020645526	0.979272965	0.979352791
rs6972291	NUPR2	ENSG00000185290.3	Brain_Spinal_cord_cervical_c-1	T2D	2.07E-16	5.50E-14	9.29E-05	0.023680512	0.97622655	0.976317287
rs6972291	NUPR2	ENSG00000185290.3	Brain_Substantia_nigra	T2D	2.04E-11	5.40E-09	8.82E-05	0.022427042	0.977484735	0.97757098
rs6972291	NUPR2	ENSG00000185290.3	Breast_Mammary_Tissue	T2D	4.11E-39	1.09E-36	9.38E-05	0.023921595	0.97598456	0.97607616
rs6972291	NUPR2	ENSG00000185290.3	Cells_Cultured_fibroblasts	T2D	5.20E-96	1.38E-93	0.000533964	0.14080427	0.858661766	0.859120506
rs6972291	NUPR2	ENSG00000185290.3	Cells_EBV-transformed_lymphocytes	T2D	5.22E-19	1.38E-16	0.000126673	0.032639737	0.96723359	0.967356128
rs6972291	NUPR2	ENSG00000185290.3	Colon_Sigmoid	T2D	2.80E-39	7.43E-37	0.000126545	0.032605528	0.967267927	0.967390345
rs6972291	NUPR2	ENSG00000185290.3	Colon_Transverse	T2D	1.11E-42	2.94E-40	8.70E-05	0.02209291	0.977820131	0.977905169
rs6972291	NUPR2	ENSG00000185290.3	Esophagus_Gastroesophageal_Junction	T2D	2.67E-38	7.08E-36	0.000128046	0.033004155	0.9668678	0.966991619
rs6972291	NUPR2	ENSG00000185290.3	Esophagus_Mucosa	T2D	1.19E-78	3.17E-76	0.000230176	0.060127112	0.939642711	0.939859045
rs6972291	NUPR2	ENSG00000185290.3	Esophagus_Muscularis	T2D	1.33E-71	3.52E-69	0.000219999	0.057424341	0.94235566	0.942563023
rs6972291	NUPR2	ENSG00000185290.3	Heart_Atrial_Appendage	T2D	5.60E-62	1.49E-59	0.000179627	0.046702591	0.953117783	0.953289019
rs6972291	NUPR2	ENSG00000185290.3	Heart_Left_Ventricle	T2D	6.02E-56	1.60E-53	0.000152671	0.03954393	0.960303399	0.960450032
rs6972291	NUPR2	ENSG00000185290.3	Liver	T2D	1.39E-21	3.67E-19	8.34E-05	0.02115229	0.978764292	0.978845946
rs6972291	NUPR2	ENSG00000185290.3	Lung	T2D	3.82E-57	1.01E-54	0.000117182	0.030119104	0.969763714	0.969877367
rs6972291	NUPR2	ENSG00000185290.3	Minor_Salivary_Gland	T2D	3.61E-05	0.009572512	9.65E-05	0.024633378	0.965661539	0.97512521
rs6972291	NUPR2	ENSG00000185290.3	Muscle_Skeletal	T2D	3.97E-139	1.05E-136	0.000484088	0.127558567	0.871957345	0.872379653
rs6972291	NUPR2	ENSG00000185290.3	Nerve_Tibial	T2D	7.89E-99	2.09E-96	0.000186939	0.048644394	0.951168667	0.951346511
rs6972291	NUPR2	ENSG00000185290.3	Ovary	T2D	9.44E-23	2.50E-20	0.00022693	0.059265052	0.940508017	0.940721496
rs6972291	NUPR2	ENSG00000185290.3	Pancreas	T2D	1.86E-32	4.94E-30	0.000192517	0.050125929	0.949681554	0.949864419
rs6972291	NUPR2	ENSG00000185290.3	Pituitary	T2D	2.18E-10	5.79E-08	7.77E-05	0.019639408	0.980282813	0.980359065
rs6972291	NUPR2	ENSG00000185290.3	Prostate	T2D	7.67E-06	0.002034144	0.000142818	0.036929353	0.960886018	0.962989793
rs6972291	NUPR2	ENSG00000185290.3	Skin_Not_Sun_Exposed_Suprapubic	T2D	1.62E-66	4.30E-64	4.74E-05	0.011588874	0.988363719	0.988410577
rs6972291	NUPR2	ENSG00000185290.3	Skin_Sun_Exposed_Lower_leg	T2D	2.43E-86	6.45E-84	0.00046428	0.122298044	0.877237676	0.877645149
rs6972291	NUPR2	ENSG00000185290.3	Small_Intestine_Terminal_Ileum	T2D	6.80E-14	1.80E-11	8.06E-05	0.020407908	0.979511477	0.979590447
rs6972291	NUPR2	ENSG00000185290.3	Spleen	T2D	9.02E-35	2.39E-32	0.000286111	0.074981787	0.924732102	0.924996754
rs6972291	NUPR2	ENSG00000185290.3	Stomach	T2D	2.78E-12	7.37E-10	8.03E-05	0.020327508	0.979592179	0.979670859
rs6972291	NUPR2	ENSG00000185290.3	Uterus	T2D	4.40E-17	1.17E-14	0.000139335	0.036002246	0.963858419	0.963992737
rs6972291	NUPR2	ENSG00000185290.3	Vagina	T2D	6.07E-17	1.61E-14	0.000179032	0.046544678	0.95327629	0.953446987
rs6972291	NUPR2	ENSG00000185290.3	Whole_Blood	T2D	4.44E-87	1.18E-84	5.28E-05	0.01302542	0.986921764	0.986973892
rs6972291	PSPH	ENSG00000146733.13	Adipose_Subcutaneous	T2D	3.29E-69	8.72E-67	7.97E-05	0.020156526	0.979763806	0.979841868
rs6972291	PSPH	ENSG00000146733.13	Adipose_Visceral_Omentum	T2D	8.41E-44	2.23E-41	0.000101729	0.026015136	0.973883135	0.973982217
rs6972291	PSPH	ENSG00000146733.13	Adrenal_Gland	T2D	2.11E-16	5.60E-14	9.98E-05	0.025505396	0.974394794	0.974492058
rs6972291	PSPH	ENSG00000146733.13	Artery_Aorta	T2D	9.02E-41	2.39E-38	0.000136974	0.035375331	0.964487695	0.964619823
rs6972291	PSPH	ENSG00000146733.13	Artery_Coronary	T2D	9.62E-16	2.55E-13	8.66E-05	0.022003328	0.97791005	0.977994766
rs6972291	PSPH	ENSG00000146733.13	Artery_Tibial	T2D	6.70E-83	1.78E-80	0.000231485	0.060474563	0.939293953	0.939511435
rs6972291	PSPH	ENSG00000146733.13	Brain_Amygdala	T2D	4.77E-08	1.27E-05	6.86E-05	0.017219933	0.982698756	0.982778666
rs6972291	PSPH	ENSG00000146733.13	Brain_Anterior_cingulate_cortex_BA24	T2D	1.19E-09	3.16E-07	7.17E-05	0.018034716	0.981893287	0.981963985
rs6972291	PSPH	ENSG00000146733.13	Brain_Caudate_basal_ganglia	T2D	7.61E-11	2.02E-08	7.27E-05	0.018317483	0.981609753	0.981681184
rs6972291	PSPH	ENSG00000146733.13	Brain_Cerebellar_Hemisphere	T2D	1.46E-10	3.87E-08	7.64E-05	0.019285165	0.980638409	0.980713361
rs6972291	PSPH	ENSG00000146733.13	Brain_Cerebellum	T2D	2.31E-11	6.14E-09	7.12E-05	0.017899669	0.982029154	0.982099056
rs6972291	PSPH	ENSG00000146733.13	Brain_Cortex	T2D	1.94E-18	5.16E-16	0.000113608	0.029169858	0.970716535	0.970826828
rs6972291	PSPH	ENSG00000146733.13	Brain_Frontal_Cortex_BA9	T2D	4.98E-16	1.32E-13	0.000139392	0.036017223	0.963843385	0.963977756
rs6972291	PSPH	ENSG00000146733.13	Brain_Hippocampus	T2D	2.68E-11	7.10E-09	7.83E-05	0.019797915	0.98012376	0.980200534
rs6972291	PSPH	ENSG00000146733.13	Brain_Hypothalamus	T2D	1.06E-12	2.80E-10	6.63E-05	0.016616322	0.98331734	0.983382576
rs6972291	PSPH	ENSG00000146733.13	Brain_Nucleus_accumbens_basal_ganglia	T2D	1.76E-16	4.66E-14	8.81E-05	0.022392072	0.977519841	0.977605955
rs6972291	PSPH	ENSG00000146733.13	Brain_Spinal_cord_cervical_c-1	T2D	3.10E-16	8.23E-14	8.57E-05	0.021763891	0.978150388	0.978234243
rs6972291	PSPH	ENSG00000146733.13	Brain_Substantia_nigra	T2D	1.29E-07	3.42E-05	7.61E-05	0.019211483	0.980678075	0.980786395
rs6972291	PSPH	ENSG00000146733.13	Breast_Mammary_Tissue	T2D	3.74E-40	9.91E-38	0.000112915	0.028985963	0.970901122	0.971010763
rs6972291	PSPH	ENSG00000146733.13	Cells_Cultured_fibroblasts	T2D	3.39E-17	9.01E-15	0.000102699	0.026272861	0.97362444	0.97372444
rs6972291	PSPH	ENSG00000146733.13	Cells_EBV-transformed_lymphocytes	T2D	2.67E-07	7.07E-05	5.43E-05	0.013422553	0.986452158	0.986575765
rs6972291	PSPH	ENSG00000146733.13	Colon_Sigmoid	T2D	3.36E-18	8.90E-16	5.83E-05	0.014482844	0.985458852	0.985516311
rs6972291	PSPH	ENSG00000146733.13	Colon_Transverse	T2D	4.05E-25	1.07E-22	0.000150883	0.039068988	0.96078013	0.960925117
rs6972291	PSPH	ENSG00000146733.13	Esophagus_Gastroesophageal_Junction	T2D	1.80E-27	4.77E-25	7.25E-05	0.01824739	0.98168013	0.981751287
rs6972291	PSPH	ENSG00000146733.13	Esophagus_Mucosa	T2D	2.58E-10	6.85E-08	8.79E-05	0.022334193	0.97757787	0.977663843
rs6972291	PSPH	ENSG00000146733.13	Esophagus_Muscularis	T2D	6.24E-31	1.66E-28	0.000119229	0.030662717	0.969218054	0.969333627
rs6972291	PSPH	ENSG00000146733.13	Heart_Atrial_Appendage	T2D	2.39E-30	6.35E-28	7.52E-05	0.018971723	0.98095307	0.98102685
rs6972291	PSPH	ENSG00000146733.13	Heart_Left_Ventricle	T2D	1.31E-26	3.48E-24	0.000133985	0.034581406	0.965284609	0.96541396
rs6972291	PSPH	ENSG00000146733.13	Liver	T2D	3.64E-09	9.64E-07	6.43E-05	0.01607577	0.98385896	0.983923181
rs6972291	PSPH	ENSG00000146733.13	Lung	T2D	1.85E-35	4.90E-33	7.56E-05	0.019072484	0.98085193	0.980926074
rs6972291	PSPH	ENSG00000146733.13	Minor_Salivary_Gland	T2D	5.16E-05	0.013683075	8.23E-05	0.020879039	0.965303973	0.978828433
rs6972291	PSPH	ENSG00000146733.13	Muscle_Skeletal	T2D	5.82E-119	1.54E-116	0.000116555	0.029952661	0.969930783	0.970043847
rs6972291	PSPH	ENSG00000146733.13	Nerve_Tibial	T2D	7.40E-41	1.96E-38	0.00023316	0.060919525	0.938847315	0.939066268
rs6972291	PSPH	ENSG00000146733.13	Ovary	T2D	1.36E-09	3.61E-07	5.26E-05	0.012956369	0.986990712	0.987042945
rs6972291	PSPH	ENSG00000146733.13	Pancreas	T2D	3.55E-25	9.41E-23	7.91E-05	0.019999122	0.979921803	0.979999297
rs6972291	PSPH	ENSG00000146733.13	Pituitary	T2D	1.36E-08	3.60E-06	6.82E-05	0.017123991	0.982804148	0.982874778
rs6972291	PSPH	ENSG00000146733.13	Prostate	T2D	3.40E-10	9.03E-08	8.52E-05	0.021624171	0.978290543	0.978373984
rs6972291	PSPH	ENSG00000146733.13	Skin_Not_Sun_Exposed_Suprapubic	T2D	2.72E-53	7.21E-51	0.000101912	0.026063721	0.973834367	0.973933622
rs6972291	PSPH	ENSG00000146733.13	Skin_Sun_Exposed_Lower_leg	T2D	1.49E-50	3.96E-48	0.00018685	0.048620749	0.951192402	0.951370165
rs6972291	PSPH	ENSG00000146733.13	Small_Intestine_Terminal_Ileum	T2D	2.91E-13	7.71E-11	7.66E-05	0.019345137	0.98057825	0.980653381
rs6972291	PSPH	ENSG00000146733.13	Spleen	T2D	4.49E-13	1.19E-10	6.23E-05	0.015537667	0.984400057	0.984461365
rs6972291	PSPH	ENSG00000146733.13	Stomach	T2D	1.03E-13	2.72E-11	6.38E-05	0.015949331	0.983986843	0.984049651
rs6972291	PSPH	ENSG00000146733.13	Testis	T2D	1.60E-56	4.25E-54	0.000186202	0.048448774	0.951365024	0.951542203
rs6972291	PSPH	ENSG00000146733.13	Thyroid	T2D	4.77E-45	1.27E-42	5.39E-05	0.013300739	0.986645408	0.986698544
rs6972291	PSPH	ENSG00000146733.13	Uterus	T2D	5.56E-06	0.00147483	6.38E-05	0.015941183	0.982514638	0.984034163
rs6972291	PSPH	ENSG00000146733.13	Whole_Blood	T2D	1.24E-51	3.28E-49	6.97E-05	0.017503662	0.982426659	0.982495119
rs6972291	SEPTIN14	ENSG00000154997.8	Testis	T2D	7.81E-05	0.020726598	8.90E-05	0.022652181	0.95645411	0.976864431
rs6972291	ZNF713	ENSG00000178665.14	Skin_Not_Sun_Exposed_Suprapubic	T2D	3.43E-12	9.10E-10	0.000140974	0.036437646	0.963421378	0.963557216
rs6972291	ZNF713	ENSG00000178665.14	Skin_Sun_Exposed_Lower_leg	T2D	1.37E-12	3.64E-10	0.000159104	0.041252407	0.958588488	0.958741028
rs6978327	AOAH	ENSG00000136250.11	Adipose_Subcutaneous	T2D	5.00E-19	2.19E-16	0.000164947	0.07131616	0.928518893	0.928672075
rs6978327	AOAH	ENSG00000136250.11	Adipose_Visceral_Omentum	T2D	2.53E-09	1.11E-06	0.000329184	0.143322107	0.856347596	0.856630539
rs6978327	AOAH	ENSG00000136250.11	Artery_Tibial	T2D	1.33E-10	5.83E-08	0.000236997	0.102904564	0.896858381	0.897071036
rs6978327	AOAH	ENSG00000136250.11	Breast_Mammary_Tissue	T2D	1.18E-10	5.17E-08	0.000132163	0.05694264	0.942925145	0.94304983
rs6978327	AOAH	ENSG00000136250.11	Cells_EBV-transformed_lymphocytes	T2D	7.91E-05	0.034657135	0.000184029	0.079716769	0.885362939	0.917398772
rs6978327	AOAH	ENSG00000136250.11	Colon_Sigmoid	T2D	2.59E-05	0.011341876	0.000219564	0.095273029	0.893139636	0.903610069
rs6978327	AOAH	ENSG00000136250.11	Esophagus_Gastroesophageal_Junction	T2D	1.30E-07	5.71E-05	0.000228925	0.099365802	0.900348035	0.900605755
rs6978327	AOAH	ENSG00000136250.11	Heart_Atrial_Appendage	T2D	9.58E-09	4.20E-06	0.000109727	0.047106101	0.952779967	0.952888531
rs6978327	AOAH	ENSG00000136250.11	Heart_Left_Ventricle	T2D	3.96E-07	0.000173277	0.00013793	0.05947145	0.940216947	0.940510012
rs6978327	AOAH	ENSG00000136250.11	Muscle_Skeletal	T2D	9.17E-07	0.000401601	0.000287609	0.125094652	0.874215221	0.874818957
rs6978327	AOAH	ENSG00000136250.11	Skin_Sun_Exposed_Lower_leg	T2D	6.31E-10	2.76E-07	0.000110074	0.047258206	0.952631444	0.952736579
rs6978327	AOAH	ENSG00000136250.11	Small_Intestine_Terminal_Ileum	T2D	1.11E-06	0.000484714	0.000109115	0.046838496	0.952566568	0.953133621
rs6978327	AOAH	ENSG00000136250.11	Stomach	T2D	5.33E-07	0.00023338	0.000183809	0.079585791	0.919996488	0.920380951
rs7127212	ENSG00000271751	ENSG00000271751.1	Adipose_Subcutaneous	T2D	5.77E-11	3.82E-09	0.000877331	0.05721945	0.941903215	0.942730306
rs7127212	ENSG00000271751	ENSG00000271751.1	Adipose_Visceral_Omentum	T2D	7.83E-12	5.19E-10	0.000924792	0.060369004	0.938706203	0.939575115
rs7127212	ENSG00000271751	ENSG00000271751.1	Adrenal_Gland	T2D	7.45E-07	4.94E-05	0.001276987	0.083741003	0.91493186	0.916147714
rs7127212	ENSG00000271751	ENSG00000271751.1	Artery_Aorta	T2D	1.19E-06	7.89E-05	0.000974711	0.063681736	0.935263476	0.936251022
rs7127212	ENSG00000271751	ENSG00000271751.1	Artery_Coronary	T2D	4.01E-07	2.66E-05	0.002584624	0.170516863	0.826871512	0.829036645
rs7127212	ENSG00000271751	ENSG00000271751.1	Artery_Tibial	T2D	9.57E-11	6.34E-09	0.001212893	0.07948762	0.91929948	0.920415852
rs7127212	ENSG00000271751	ENSG00000271751.1	Brain_Anterior_cingulate_cortex_BA24	T2D	0.000147737	0.009793987	0.00057086	0.036891625	0.952595791	0.962716428
rs7127212	ENSG00000271751	ENSG00000271751.1	Brain_Caudate_basal_ganglia	T2D	1.13E-07	7.52E-06	0.000709499	0.046081961	0.953200906	0.953884969
rs7127212	ENSG00000271751	ENSG00000271751.1	Brain_Cortex	T2D	2.37E-05	0.00156935	0.000949415	0.06200455	0.935453012	0.937837406
rs7127212	ENSG00000271751	ENSG00000271751.1	Brain_Frontal_Cortex_BA9	T2D	3.47E-05	0.002298938	0.000918218	0.059935027	0.936813139	0.939869438
rs7127212	ENSG00000271751	ENSG00000271751.1	Brain_Hippocampus	T2D	9.51E-07	6.30E-05	0.000953827	0.062295817	0.936686365	0.937640713
rs7127212	ENSG00000271751	ENSG00000271751.1	Brain_Hypothalamus	T2D	1.15E-06	7.63E-05	0.001178015	0.077173097	0.921571424	0.922729892
rs7127212	ENSG00000271751	ENSG00000271751.1	Brain_Nucleus_accumbens_basal_ganglia	T2D	7.56E-07	5.01E-05	0.001597646	0.10502022	0.893331227	0.894806363
rs7127212	ENSG00000271751	ENSG00000271751.1	Breast_Mammary_Tissue	T2D	9.77E-09	6.48E-07	0.001019052	0.06662419	0.9323561	0.933307804
rs7127212	ENSG00000271751	ENSG00000271751.1	Cells_Cultured_fibroblasts	T2D	4.84E-07	3.21E-05	0.001194247	0.078250253	0.920522937	0.92165363
rs7127212	ENSG00000271751	ENSG00000271751.1	Colon_Sigmoid	T2D	4.48E-05	0.002971188	0.000883885	0.057657405	0.938442703	0.942116857
rs7127212	ENSG00000271751	ENSG00000271751.1	Esophagus_Mucosa	T2D	8.97E-05	0.005944481	0.00138045	0.090612885	0.901972516	0.908710238
rs7127212	ENSG00000271751	ENSG00000271751.1	Esophagus_Muscularis	T2D	3.03E-10	2.01E-08	0.000849234	0.055354924	0.943795821	0.944598026
rs7127212	ENSG00000271751	ENSG00000271751.1	Heart_Atrial_Appendage	T2D	1.18E-07	7.83E-06	0.001523674	0.100111331	0.89835705	0.899735102
rs7127212	ENSG00000271751	ENSG00000271751.1	Heart_Left_Ventricle	T2D	1.32E-06	8.75E-05	0.001017508	0.066521802	0.932371853	0.93340452
rs7127212	ENSG00000271751	ENSG00000271751.1	Muscle_Skeletal	T2D	1.28E-31	8.46E-30	0.000936896	0.06117221	0.937890894	0.938770424
rs7127212	ENSG00000271751	ENSG00000271751.1	Nerve_Tibial	T2D	2.74E-07	1.82E-05	0.001121883	0.073448103	0.925411564	0.926468046
rs7127212	ENSG00000271751	ENSG00000271751.1	Pancreas	T2D	1.99E-06	0.000131701	0.001080901	0.070728663	0.928056748	0.929185326
rs7127212	ENSG00000271751	ENSG00000271751.1	Pituitary	T2D	3.82E-07	2.53E-05	0.001292556	0.084774115	0.913907614	0.915113982
rs7127212	ENSG00000271751	ENSG00000271751.1	Skin_Not_Sun_Exposed_Suprapubic	T2D	8.77E-07	5.81E-05	0.000969638	0.063345039	0.935626298	0.936589734
rs7127212	ENSG00000271751	ENSG00000271751.1	Skin_Sun_Exposed_Lower_leg	T2D	1.12E-07	7.41E-06	0.002808322	0.185361684	0.811822473	0.814114893
rs7127212	ENSG00000271751	ENSG00000271751.1	Thyroid	T2D	1.77E-21	1.17E-19	0.000835656	0.054453853	0.944710491	0.945500605
rs7127212	ENSG00000271751	ENSG00000271751.1	Whole_Blood	T2D	1.76E-09	1.17E-07	0.001267894	0.083137541	0.915594447	0.916756906
rs7127212	ENSG00000272186	ENSG00000272186.1	Whole_Blood	T2D	4.82E-05	0.003196623	0.00062743	0.040639025	0.955488704	0.959202998
rs7127212	HMBS	ENSG00000256269.7	Adipose_Subcutaneous	T2D	1.23E-37	8.13E-36	0.000190471	0.011638793	0.988170736	0.988358989
rs7127212	HMBS	ENSG00000256269.7	Adipose_Visceral_Omentum	T2D	2.27E-35	1.50E-33	0.000146953	0.008750928	0.991102119	0.991247786
rs7127212	HMBS	ENSG00000256269.7	Adrenal_Gland	T2D	6.65E-18	4.41E-16	0.000178289	0.010830387	0.988991324	0.989167682
rs7127212	HMBS	ENSG00000256269.7	Artery_Aorta	T2D	2.96E-20	1.96E-18	0.000186227	0.01135716	0.988456613	0.988640725
rs7127212	HMBS	ENSG00000256269.7	Artery_Coronary	T2D	7.32E-08	4.85E-06	0.000272077	0.017054247	0.982668752	0.982941028
rs7127212	HMBS	ENSG00000256269.7	Artery_Tibial	T2D	3.06E-30	2.03E-28	0.000168142	0.010157021	0.989674837	0.98984127
rs7127212	HMBS	ENSG00000256269.7	Brain_Anterior_cingulate_cortex_BA24	T2D	2.18E-06	0.000144798	0.000534614	0.034476479	0.964841925	0.965500006
rs7127212	HMBS	ENSG00000256269.7	Brain_Caudate_basal_ganglia	T2D	3.82E-06	0.000253021	0.000377285	0.024036217	0.97532966	0.975948531
rs7127212	HMBS	ENSG00000256269.7	Brain_Cerebellar_Hemisphere	T2D	1.64E-08	1.09E-06	0.000362978	0.023086526	0.976549392	0.976905066
rs7127212	HMBS	ENSG00000256269.7	Brain_Cerebellum	T2D	6.52E-10	4.32E-08	0.001027655	0.067195067	0.931777234	0.932735805
rs7127212	HMBS	ENSG00000256269.7	Brain_Cortex	T2D	2.83E-13	1.88E-11	0.000420186	0.026882912	0.972696902	0.973105788
rs7127212	HMBS	ENSG00000256269.7	Brain_Frontal_Cortex_BA9	T2D	8.63E-05	0.005723254	0.000595092	0.038495596	0.955099726	0.961256263
rs7127212	HMBS	ENSG00000256269.7	Brain_Hippocampus	T2D	0.000710991	0.047134053	0.000632477	0.041018572	0.910503908	0.956891642
rs7127212	HMBS	ENSG00000256269.7	Brain_Hypothalamus	T2D	6.20E-08	4.11E-06	0.000363952	0.023151137	0.976480736	0.976840337
rs7127212	HMBS	ENSG00000256269.7	Brain_Nucleus_accumbens_basal_ganglia	T2D	4.70E-10	3.11E-08	0.000170969	0.010344638	0.989484361	0.989653592
rs7127212	HMBS	ENSG00000256269.7	Brain_Substantia_nigra	T2D	0.000104279	0.006912976	0.000710463	0.046152853	0.946119429	0.953487713
rs7127212	HMBS	ENSG00000256269.7	Breast_Mammary_Tissue	T2D	3.26E-18	2.16E-16	0.000221951	0.01372788	0.986050169	0.986269072
rs7127212	HMBS	ENSG00000256269.7	Cells_Cultured_fibroblasts	T2D	2.29E-25	1.52E-23	0.000164693	0.009928194	0.989907113	0.990070171
rs7127212	HMBS	ENSG00000256269.7	Cells_EBV-transformed_lymphocytes	T2D	2.43E-06	0.000161093	0.000223083	0.013803144	0.985810249	0.986191517
rs7127212	HMBS	ENSG00000256269.7	Colon_Sigmoid	T2D	2.08E-24	1.38E-22	0.000160957	0.009680225	0.990158818	0.990318217
rs7127212	HMBS	ENSG00000256269.7	Colon_Transverse	T2D	9.71E-25	6.44E-23	0.000167154	0.010091491	0.989741355	0.989906822
rs7127212	HMBS	ENSG00000256269.7	Esophagus_Gastroesophageal_Junction	T2D	2.94E-19	1.95E-17	0.000173637	0.010521692	0.989304671	0.98947648
rs7127212	HMBS	ENSG00000256269.7	Esophagus_Mucosa	T2D	3.46E-29	2.30E-27	0.000190913	0.011668145	0.988140942	0.988329627
rs7127212	HMBS	ENSG00000256269.7	Esophagus_Muscularis	T2D	4.81E-34	3.19E-32	0.000183289	0.011162193	0.988654518	0.988835761
rs7127212	HMBS	ENSG00000256269.7	Heart_Atrial_Appendage	T2D	1.45E-24	9.61E-23	0.000157886	0.009476474	0.990365639	0.990522029
rs7127212	HMBS	ENSG00000256269.7	Heart_Left_Ventricle	T2D	1.66E-19	1.10E-17	0.000182163	0.011087524	0.988730313	0.988910456
rs7127212	HMBS	ENSG00000256269.7	Liver	T2D	8.85E-10	5.87E-08	0.000218113	0.013473175	0.986308653	0.986523885
rs7127212	HMBS	ENSG00000256269.7	Lung	T2D	8.26E-19	5.47E-17	0.00018571	0.011322848	0.988491442	0.988675049
rs7127212	HMBS	ENSG00000256269.7	Minor_Salivary_Gland	T2D	5.81E-06	0.000385217	0.000359615	0.022863759	0.976385598	0.977119065
rs7127212	HMBS	ENSG00000256269.7	Muscle_Skeletal	T2D	2.68E-41	1.78E-39	0.000140765	0.008340302	0.991518933	0.991658524
rs7127212	HMBS	ENSG00000256269.7	Nerve_Tibial	T2D	7.57E-24	5.02E-22	0.000183178	0.011154826	0.988661997	0.988843131
rs7127212	HMBS	ENSG00000256269.7	Ovary	T2D	2.59E-09	1.72E-07	0.000589407	0.038112533	0.961297886	0.961864984
rs7127212	HMBS	ENSG00000256269.7	Pancreas	T2D	6.50E-25	4.31E-23	0.000178241	0.010827254	0.988994504	0.989170815
rs7127212	HMBS	ENSG00000256269.7	Pituitary	T2D	2.52E-11	1.67E-09	0.000716138	0.046522491	0.952761369	0.953444168
rs7127212	HMBS	ENSG00000256269.7	Prostate	T2D	2.13E-15	1.41E-13	0.00015568	0.009330065	0.990514255	0.990668482
rs7127212	HMBS	ENSG00000256269.7	Skin_Not_Sun_Exposed_Suprapubic	T2D	3.51E-40	2.33E-38	0.000193396	0.011832914	0.98797369	0.988164797
rs7127212	HMBS	ENSG00000256269.7	Skin_Sun_Exposed_Lower_leg	T2D	1.51E-37	9.98E-36	0.000159567	0.009588006	0.990252426	0.990410463
rs7127212	HMBS	ENSG00000256269.7	Small_Intestine_Terminal_Ileum	T2D	4.01E-09	2.66E-07	0.000250673	0.015633765	0.984115291	0.984362311
rs7127212	HMBS	ENSG00000256269.7	Stomach	T2D	8.41E-29	5.58E-27	0.000144596	0.008594511	0.991260893	0.991404246
rs7127212	HMBS	ENSG00000256269.7	Testis	T2D	5.85E-06	0.000387619	0.000181634	0.011052807	0.988372093	0.988940833
rs7127212	HMBS	ENSG00000256269.7	Thyroid	T2D	5.89E-33	3.91E-31	0.000186661	0.011385961	0.988427378	0.988611913
rs7127212	HMBS	ENSG00000256269.7	Vagina	T2D	6.24E-05	0.004134112	0.000419628	0.026850029	0.96853387	0.973025454
rs7127212	HMBS	ENSG00000256269.7	Whole_Blood	T2D	1.01E-05	0.000668691	0.000681343	0.044214196	0.954425682	0.955725585
rs7127212	SLC37A4	ENSG00000137700.17	Heart_Atrial_Appendage	T2D	3.61E-05	0.002390069	0.001209794	0.079284414	0.91707967	0.920426263
rs7127212	VPS11	ENSG00000160695.14	Brain_Amygdala	T2D	1.25E-06	8.31E-05	0.000676762	0.043900615	0.955338292	0.956065947
rs7127212	VPS11	ENSG00000160695.14	Brain_Anterior_cingulate_cortex_BA24	T2D	1.24E-05	0.000823172	0.001124627	0.073630851	0.924408933	0.926224533
rs7127212	VPS11	ENSG00000160695.14	Brain_Caudate_basal_ganglia	T2D	1.89E-17	1.25E-15	0.000382093	0.024354996	0.975262911	0.975635694
rs7127212	VPS11	ENSG00000160695.14	Brain_Cerebellar_Hemisphere	T2D	3.88E-08	2.57E-06	0.000874726	0.057046526	0.942076138	0.942903382
rs7127212	VPS11	ENSG00000160695.14	Brain_Frontal_Cortex_BA9	T2D	2.58E-10	1.71E-08	0.000294285	0.018528002	0.981177696	0.981466544
rs7127212	VPS11	ENSG00000160695.14	Brain_Hippocampus	T2D	1.05E-06	6.95E-05	0.001085705	0.071047348	0.927796447	0.928870411
rs7127212	VPS11	ENSG00000160695.14	Brain_Hypothalamus	T2D	3.53E-11	2.34E-09	0.000354782	0.022542619	0.977102597	0.977449381
rs7127212	VPS11	ENSG00000160695.14	Brain_Nucleus_accumbens_basal_ganglia	T2D	1.74E-16	1.15E-14	0.000241004	0.014992234	0.984766762	0.985004152
rs7127212	VPS11	ENSG00000160695.14	Brain_Substantia_nigra	T2D	5.40E-06	0.000357694	0.00068786	0.044646247	0.954302803	0.955306782
rs7127212	VPS11	ENSG00000160695.14	Heart_Left_Ventricle	T2D	1.50E-10	9.96E-09	0.000169369	0.010238442	0.98959218	0.989759824
rs7127212	VPS11	ENSG00000160695.14	Muscle_Skeletal	T2D	2.89E-74	1.91E-72	0.000185775	0.011327203	0.988487022	0.988670692
rs7127212	VPS11	ENSG00000160695.14	Ovary	T2D	2.37E-05	0.001572095	0.002069438	0.1363302	0.860004553	0.863168278
rs7127212	VPS11	ENSG00000160695.14	Pituitary	T2D	8.66E-20	5.74E-18	0.000754224	0.049049968	0.950195808	0.950913009
rs7169799	FAM227B	ENSG00000166262.15	Adipose_Subcutaneous	T2D	2.30E-08	6.76E-07	0.00119792	0.034186476	0.964614904	0.965772498
rs7169799	FAM227B	ENSG00000166262.15	Artery_Aorta	T2D	9.98E-08	2.93E-06	0.001151185	0.032813681	0.966032107	0.967148402
rs7169799	FAM227B	ENSG00000166262.15	Artery_Tibial	T2D	2.13E-11	6.25E-10	0.001676	0.048229486	0.950094513	0.951689545
rs7169799	FAM227B	ENSG00000166262.15	Breast_Mammary_Tissue	T2D	2.44E-06	7.16E-05	0.000728074	0.020385368	0.978812538	0.979598268
rs7169799	FAM227B	ENSG00000166262.15	Cells_EBV-transformed_lymphocytes	T2D	0.000683384	0.020052823	0.000970202	0.027518271	0.950775321	0.971871153
rs7169799	FAM227B	ENSG00000166262.15	Colon_Sigmoid	T2D	3.53E-05	0.001036611	0.000592128	0.016393116	0.981942818	0.983579559
rs7169799	FAM227B	ENSG00000166262.15	Esophagus_Gastroesophageal_Junction	T2D	7.92E-08	2.32E-06	0.000873608	0.024660204	0.974463785	0.975318174
rs7169799	FAM227B	ENSG00000166262.15	Esophagus_Mucosa	T2D	1.53E-07	4.49E-06	0.000746705	0.020932581	0.97831607	0.979051679
rs7169799	FAM227B	ENSG00000166262.15	Esophagus_Muscularis	T2D	1.41E-07	4.14E-06	0.001125964	0.032072854	0.966796898	0.967890855
rs7169799	FAM227B	ENSG00000166262.15	Heart_Atrial_Appendage	T2D	3.14E-05	0.00092252	0.000579964	0.016035698	0.982430379	0.983939667
rs7169799	FAM227B	ENSG00000166262.15	Heart_Left_Ventricle	T2D	1.31E-07	3.84E-06	0.000277218	0.007141942	0.99257687	0.992856049
rs7169799	FAM227B	ENSG00000166262.15	Muscle_Skeletal	T2D	9.91E-17	2.91E-15	0.001985167	0.057310908	0.940703926	0.942575094
rs7169799	FAM227B	ENSG00000166262.15	Nerve_Tibial	T2D	3.12E-14	9.16E-13	0.000445651	0.012089467	0.987464882	0.987905143
rs7169799	FAM227B	ENSG00000166262.15	Skin_Not_Sun_Exposed_Suprapubic	T2D	4.59E-08	1.35E-06	0.00031852	0.008355133	0.991324955	0.991642194
rs7169799	FAM227B	ENSG00000166262.15	Skin_Sun_Exposed_Lower_leg	T2D	2.32E-06	6.80E-05	0.001943601	0.05609002	0.941896066	0.943796792
rs7169799	FAM227B	ENSG00000166262.15	Thyroid	T2D	4.47E-08	1.31E-06	0.000436941	0.011833623	0.987728079	0.988161188
rs7169799	FGF7	ENSG00000140285.9	Muscle_Skeletal	T2D	2.84E-11	8.34E-10	0.002016807	0.058240289	0.939742903	0.941642014
rs7178762	FBXL22	ENSG00000197361.7	Artery_Tibial	T2D	4.56E-16	6.75E-08	9.84E-10	0.144938563	0.855061368	0.855061427
rs7178762	FBXL22	ENSG00000197361.7	Colon_Sigmoid	T2D	1.63E-11	0.002417804	1.92E-10	0.027482676	0.97009952	0.972450715
rs7178762	FBXL22	ENSG00000197361.7	Colon_Transverse	T2D	1.09E-11	0.001614237	7.70E-10	0.113225043	0.885160719	0.886591889
rs7178762	FBXL22	ENSG00000197361.7	Esophagus_Mucosa	T2D	2.99E-11	0.004425728	3.60E-10	0.052334533	0.943239739	0.947432819
rs7178762	FBXL22	ENSG00000197361.7	Esophagus_Muscularis	T2D	2.16E-12	0.000319955	7.61E-10	0.111798757	0.887881287	0.888165461
rs7178762	FBXL22	ENSG00000197361.7	Skin_Sun_Exposed_Lower_leg	T2D	1.97E-11	0.002914384	2.48E-10	0.035725127	0.961360489	0.964170452
rs7178762	USP3-AS1	ENSG00000259248.5	Muscle_Skeletal	T2D	9.57E-14	1.42E-05	6.29E-11	0.008319794	0.991666038	0.991680088
rs7178762	USP3-AS1	ENSG00000259248.5	Pituitary	T2D	1.09E-10	0.016207662	4.98E-10	0.072915519	0.910876818	0.925883221
rs7224711	CYTH1	ENSG00000108669.16	Adipose_Subcutaneous	T2D	4.46E-13	0.000414014	1.65E-10	0.152474717	0.847111269	0.847462131
rs7224711	CYTH1	ENSG00000108669.16	Heart_Left_Ventricle	T2D	2.79E-12	0.00259227	1.57E-10	0.145037114	0.852370616	0.854585934
rs7224711	CYTH1	ENSG00000108669.16	Pancreas	T2D	5.15E-14	4.78E-05	6.03E-11	0.055046282	0.944905908	0.944951086
rs7224711	USP36	ENSG00000055483.19	Adipose_Subcutaneous	T2D	2.94E-13	0.000273142	2.76E-11	0.024597669	0.975129189	0.975395611
rs7224711	USP36	ENSG00000055483.19	Adrenal_Gland	T2D	1.11E-19	1.03E-10	2.69E-11	0.023995532	0.976004468	0.976004468
rs7224711	USP36	ENSG00000055483.19	Artery_Tibial	T2D	2.30E-30	2.14E-21	1.14E-10	0.10470586	0.895294139	0.89529414
rs7224711	USP36	ENSG00000055483.19	Brain_Amygdala	T2D	7.37E-12	0.006840012	4.86E-11	0.044112049	0.949047939	0.955584146
rs7224711	USP36	ENSG00000055483.19	Brain_Anterior_cingulate_cortex_BA24	T2D	5.89E-12	0.005465732	4.94E-11	0.044857348	0.94967692	0.954896126
rs7224711	USP36	ENSG00000055483.19	Brain_Caudate_basal_ganglia	T2D	4.53E-22	4.20E-13	1.18E-10	0.108718783	0.891281217	0.891281217
rs7224711	USP36	ENSG00000055483.19	Brain_Cerebellar_Hemisphere	T2D	2.54E-21	2.36E-12	6.08E-11	0.055516913	0.944483086	0.944483087
rs7224711	USP36	ENSG00000055483.19	Brain_Cerebellum	T2D	3.25E-26	3.02E-17	1.39E-10	0.127847963	0.872152036	0.872152037
rs7224711	USP36	ENSG00000055483.19	Brain_Cortex	T2D	1.49E-21	1.38E-12	1.22E-10	0.112728483	0.887271517	0.887271517
rs7224711	USP36	ENSG00000055483.19	Brain_Frontal_Cortex_BA9	T2D	9.15E-12	0.008495575	1.49E-10	0.137542137	0.853962288	0.861279352
rs7224711	USP36	ENSG00000055483.19	Brain_Nucleus_accumbens_basal_ganglia	T2D	8.57E-26	7.95E-17	9.51E-11	0.087386999	0.912613001	0.912613001
rs7224711	USP36	ENSG00000055483.19	Breast_Mammary_Tissue	T2D	8.40E-17	7.79E-08	8.61E-11	0.07899605	0.921003872	0.921003944
rs7224711	USP36	ENSG00000055483.19	Cells_Cultured_fibroblasts	T2D	4.28E-27	3.97E-18	2.66E-11	0.023688005	0.976311995	0.976311995
rs7224711	USP36	ENSG00000055483.19	Cells_EBV-transformed_lymphocytes	T2D	2.31E-13	0.00021415	8.64E-11	0.079285259	0.920500591	0.920697758
rs7224711	USP36	ENSG00000055483.19	Colon_Sigmoid	T2D	2.66E-20	2.47E-11	3.27E-11	0.029399212	0.970600788	0.970600788
rs7224711	USP36	ENSG00000055483.19	Colon_Transverse	T2D	9.12E-30	8.47E-21	1.89E-10	0.174935014	0.825064986	0.825064986
rs7224711	USP36	ENSG00000055483.19	Esophagus_Gastroesophageal_Junction	T2D	2.52E-23	2.34E-14	1.08E-10	0.099467644	0.900532356	0.900532356
rs7224711	USP36	ENSG00000055483.19	Esophagus_Mucosa	T2D	2.35E-34	2.18E-25	1.70E-11	0.014820493	0.985179507	0.985179507
rs7224711	USP36	ENSG00000055483.19	Esophagus_Muscularis	T2D	3.23E-42	3.00E-33	1.18E-10	0.10837131	0.89162869	0.89162869
rs7224711	USP36	ENSG00000055483.19	Heart_Atrial_Appendage	T2D	2.81E-14	2.61E-05	5.36E-11	0.048811176	0.951162704	0.951187549
rs7224711	USP36	ENSG00000055483.19	Heart_Left_Ventricle	T2D	3.00E-18	2.78E-09	3.87E-11	0.034917704	0.965082293	0.965082296
rs7224711	USP36	ENSG00000055483.19	Lung	T2D	1.80E-18	1.67E-09	1.19E-11	0.010100458	0.989899541	0.989899542
rs7224711	USP36	ENSG00000055483.19	Minor_Salivary_Gland	T2D	1.36E-11	0.012628008	4.42E-11	0.040107354	0.947264638	0.959379693
rs7224711	USP36	ENSG00000055483.19	Nerve_Tibial	T2D	9.39E-31	8.71E-22	2.13E-11	0.018769142	0.981230858	0.981230858
rs7224711	USP36	ENSG00000055483.19	Pancreas	T2D	8.80E-24	8.16E-15	1.28E-10	0.117642731	0.882357269	0.882357269
rs7224711	USP36	ENSG00000055483.19	Pituitary	T2D	4.70E-12	0.004362328	9.24E-11	0.08483866	0.910799012	0.914789625
rs7224711	USP36	ENSG00000055483.19	Prostate	T2D	9.32E-14	8.65E-05	3.86E-11	0.034897157	0.965016364	0.965099825
rs7224711	USP36	ENSG00000055483.19	Skin_Not_Sun_Exposed_Suprapubic	T2D	4.83E-13	0.000447898	7.79E-11	0.071338175	0.928213927	0.928629859
rs7224711	USP36	ENSG00000055483.19	Small_Intestine_Terminal_Ileum	T2D	1.23E-13	0.000113697	2.82E-11	0.025204021	0.974682283	0.974793114
rs7224711	USP36	ENSG00000055483.19	Spleen	T2D	1.23E-16	1.14E-07	9.02E-11	0.082833041	0.917166845	0.91716695
rs7224711	USP36	ENSG00000055483.19	Stomach	T2D	1.11E-17	1.03E-08	1.36E-10	0.125224033	0.874775956	0.874775966
rs7224711	USP36	ENSG00000055483.19	Testis	T2D	8.10E-58	7.51E-49	1.06E-10	0.097016228	0.902983772	0.902983772
rs7224711	USP36	ENSG00000055483.19	Thyroid	T2D	4.37E-71	4.06E-62	1.69E-10	0.156194883	0.843805117	0.843805117
rs7224711	USP36	ENSG00000055483.19	Vagina	T2D	8.37E-12	0.007768185	4.32E-11	0.039147733	0.953084083	0.96054578
rs7261425	CFAP61	ENSG00000089101.17	Artery_Aorta	T2D	1.31E-12	1.34E-12	0.006411196	0.005554209	0.988034595	0.994409952
rs7261425	CFAP61	ENSG00000089101.17	Heart_Atrial_Appendage	T2D	0.007654724	0.007811191	0.013415151	0.012730976	0.958387958	0.986890405
rs7261425	CFAP61	ENSG00000089101.17	Muscle_Skeletal	T2D	1.40E-15	1.43E-15	0.005015652	0.004127317	0.990857031	0.995851877
rs7261425	CFAP61	ENSG00000089101.17	Pituitary	T2D	0.000192422	0.000196355	0.00653138	0.005677482	0.987402361	0.994282955
rs7261425	CRNKL1	ENSG00000101343.14	Muscle_Skeletal	T2D	0.017154576	0.017505224	0.041364027	0.041326879	0.882649295	0.955272787
rs7261425	ENSG00000241054	ENSG00000241054.1	Pituitary	T2D	0.061079236	0.062327726	0.122947739	0.124832038	0.628813261	0.834362348
rs7261425	INSM1	ENSG00000173404.4	Pituitary	T2D	0.004158228	0.004243224	0.00641734	0.005568901	0.979612308	0.994347333
rs7261425	INSM1	ENSG00000173404.4	Skin_Sun_Exposed_Lower_leg	T2D	0.000247686	0.000252749	0.00880121	0.007998411	0.982699945	0.991926492
rs72692804	CTSS	ENSG00000163131.10	Skin_Not_Sun_Exposed_Suprapubic	T2D	2.31E-06	0.052275659	6.25E-06	0.140587595	0.807128191	0.851656375
rs72692804	ENSG00000233030	ENSG00000233030.2	Pancreas	T2D	2.58E-06	0.058526223	3.85E-06	0.086527843	0.854939497	0.90809257
rs72692804	ENSG00000233030	ENSG00000233030.2	Prostate	T2D	1.47E-05	0.332236731	4.05E-06	0.091147711	0.576596854	0.863499134
rs72692804	H2BC18	ENSG00000203814.6	Lung	T2D	1.48E-06	0.033440488	5.84E-06	0.131442404	0.835109798	0.864008997
rs72692804	NBPF19	ENSG00000271383.6	Adrenal_Gland	T2D	5.17E-06	0.117287275	5.72E-06	0.128953102	0.753748726	0.853910916
rs72692804	NBPF19	ENSG00000271383.6	Pancreas	T2D	3.59E-06	0.081397544	4.21E-06	0.094691826	0.823902825	0.896916637
rs72692804	NBPF19	ENSG00000271383.6	Small_Intestine_Terminal_Ileum	T2D	5.94E-06	0.134644593	5.37E-06	0.12090814	0.74443596	0.860277385
rs72692804	NBPF19	ENSG00000271383.6	Testis	T2D	6.01E-06	0.136174576	4.50E-06	0.101257564	0.762557352	0.882778635
rs72692804	OTUD7B	ENSG00000264522.5	Colon_Transverse	T2D	1.12E-05	0.254217436	5.03E-06	0.113384462	0.632381857	0.847962479
rs72692804	OTUD7B	ENSG00000264522.5	Skin_Not_Sun_Exposed_Suprapubic	T2D	1.08E-06	0.024566479	4.64E-06	0.10440478	0.871023013	0.892965137
rs72692804	SV2A	ENSG00000159164.9	Adipose_Subcutaneous	T2D	1.10E-08	0.000250134	4.98E-06	0.11203606	0.887708813	0.887935349
rs72692804	SV2A	ENSG00000159164.9	Adipose_Visceral_Omentum	T2D	1.44E-09	3.27E-05	3.16E-06	0.070807586	0.929156578	0.929189877
rs72692804	SV2A	ENSG00000159164.9	Artery_Coronary	T2D	7.07E-06	0.160326195	3.59E-06	0.080508391	0.759154756	0.904118227
rs72692804	SV2A	ENSG00000159164.9	Artery_Tibial	T2D	2.17E-17	4.91E-13	2.21E-06	0.049187168	0.95081062	0.950812723
rs72692804	SV2A	ENSG00000159164.9	Brain_Cerebellar_Hemisphere	T2D	1.75E-05	0.396266786	5.18E-06	0.116990373	0.486720178	0.806214464
rs72692804	SV2A	ENSG00000159164.9	Brain_Cerebellum	T2D	1.43E-05	0.324482533	4.01E-06	0.090200385	0.585298762	0.866468543
rs72692804	SV2A	ENSG00000159164.9	Brain_Spinal_cord_cervical_c-1	T2D	2.34E-07	0.005300446	6.64E-06	0.149741619	0.844951058	0.849459413
rs72692804	SV2A	ENSG00000159164.9	Breast_Mammary_Tissue	T2D	3.08E-09	6.99E-05	6.34E-06	0.142832255	0.857091548	0.857156861
rs72692804	SV2A	ENSG00000159164.9	Cells_Cultured_fibroblasts	T2D	8.07E-30	1.83E-25	1.90E-06	0.042193467	0.95780463	0.957806453
rs72692804	SV2A	ENSG00000159164.9	Colon_Transverse	T2D	6.75E-08	0.001529735	3.26E-06	0.073034489	0.925432446	0.926853373
rs72692804	SV2A	ENSG00000159164.9	Esophagus_Mucosa	T2D	3.25E-15	7.38E-11	2.47E-06	0.055119046	0.94487848	0.944880817
rs72692804	SV2A	ENSG00000159164.9	Heart_Atrial_Appendage	T2D	2.68E-11	6.08E-07	5.90E-06	0.132894958	0.867098533	0.867104177
rs72692804	SV2A	ENSG00000159164.9	Lung	T2D	3.39E-14	7.67E-10	1.94E-06	0.042945917	0.957052146	0.957054
rs72692804	SV2A	ENSG00000159164.9	Minor_Salivary_Gland	T2D	3.32E-06	0.075174265	6.50E-06	0.146629505	0.778186411	0.841450064
rs72692804	SV2A	ENSG00000159164.9	Nerve_Tibial	T2D	2.24E-20	5.07E-16	2.32E-06	0.051557705	0.948439978	0.948442175
rs72692804	SV2A	ENSG00000159164.9	Ovary	T2D	8.00E-06	0.181377617	6.35E-06	0.143243096	0.675364936	0.825016258
rs72692804	SV2A	ENSG00000159164.9	Prostate	T2D	7.44E-06	0.168645956	3.16E-06	0.070854986	0.760488459	0.9147705
rs72692804	SV2A	ENSG00000159164.9	Skin_Not_Sun_Exposed_Suprapubic	T2D	6.61E-08	0.001497383	3.07E-06	0.068656571	0.92984291	0.931240253
rs72692804	SV2A	ENSG00000159164.9	Skin_Sun_Exposed_Lower_leg	T2D	9.91E-10	2.25E-05	2.57E-06	0.057234729	0.942740238	0.942763838
rs72692804	SV2A	ENSG00000159164.9	Small_Intestine_Terminal_Ileum	T2D	4.73E-06	0.107106079	3.91E-06	0.087892858	0.804992424	0.901563101
rs72692804	SV2A	ENSG00000159164.9	Uterus	T2D	1.83E-05	0.415518032	4.90E-06	0.110581831	0.473876906	0.81079617
rs72692804	SV2A	ENSG00000159164.9	Vagina	T2D	1.07E-05	0.241980288	3.96E-06	0.089168551	0.668836523	0.882364176
rs72692804	SV2A	ENSG00000159164.9	Whole_Blood	T2D	4.35E-06	0.098712963	7.36E-06	0.166159749	0.73511557	0.8156393
rs727734	JARID2	ENSG00000008083.13	Brain_Caudate_basal_ganglia	T2D	2.86E-06	0.034265849	3.62E-06	0.042555146	0.923172526	0.955934631
rs727734	JARID2	ENSG00000008083.13	Cells_Cultured_fibroblasts	T2D	8.17E-07	0.009806723	4.09E-06	0.048146596	0.942041772	0.951376326
rs730497	GCK	ENSG00000106633.15	Thyroid	T2D	3.58E-32	2.71E-10	1.05E-24	0.006994005	0.993005995	0.993005995
rs730497	YKT6	ENSG00000106636.7	Thyroid	T2D	6.46E-24	0.049049095	6.52E-24	0.048563892	0.902387013	0.948931231
rs730831	CTBP1	ENSG00000159692.15	Lung	T2D	1.63E-30	0.001288543	1.83E-29	0.013442438	0.98526902	0.986540219
rs7316626	CHD4	ENSG00000111642.14	Whole_Blood	T2D	2.30E-07	0.00016286	4.64E-05	0.031825611	0.967964936	0.968167722
rs7316626	ENSG00000247853	ENSG00000247853.2	Artery_Tibial	T2D	4.91E-05	0.034703134	5.63E-05	0.038874377	0.926317156	0.959723665
rs7316626	ENSG00000247853	ENSG00000247853.2	Thyroid	T2D	1.95E-06	0.001382316	4.10E-05	0.028011925	0.97056283	0.971948094
rs7316626	IFFO1	ENSG00000010295.19	Adipose_Visceral_Omentum	T2D	1.23E-05	0.008671704	7.05E-05	0.048911121	0.942334433	0.950656907
rs7316626	IFFO1	ENSG00000010295.19	Artery_Aorta	T2D	7.08E-05	0.050091691	0.00010057	0.070256405	0.879480515	0.926025404
rs7316626	IFFO1	ENSG00000010295.19	Thyroid	T2D	5.53E-06	0.003914584	5.32E-05	0.036696401	0.959330244	0.96315721
rs73184014	LHFPL3-AS1	ENSG00000226869.6	Lung	T2D	5.92E-06	0.000378104	0.000418822	0.025796585	0.973400573	0.974182688
rs73239895	RNASEK	ENSG00000219200.11	Colon_Sigmoid	T2D	4.94E-11	0.009420252	8.12E-11	0.014502967	0.976076781	0.985359112
rs7483027	CNTF	ENSG00000242689.2	Adrenal_Gland	T2D	1.27E-06	0.073585955	2.80E-06	0.16187228	0.764537692	0.825269281
rs7554251	ANGPTL7	ENSG00000171819.4	Heart_Left_Ventricle	T2D	1.76E-07	0.02009741	5.04E-07	0.056546718	0.923355192	0.942293491
rs7554251	ENSG00000226849	ENSG00000226849.1	Breast_Mammary_Tissue	T2D	8.63E-12	9.85E-07	1.58E-06	0.179971725	0.820025706	0.820027812
rs7554251	ENSG00000226849	ENSG00000226849.1	Colon_Transverse	T2D	9.20E-10	0.000104976	7.15E-07	0.080683377	0.919210931	0.919308095
rs7554251	ENSG00000226849	ENSG00000226849.1	Esophagus_Gastroesophageal_Junction	T2D	7.07E-08	0.008068119	6.17E-07	0.069466549	0.922464645	0.929968379
rs7554251	ENSG00000226849	ENSG00000226849.1	Prostate	T2D	2.88E-08	0.003291395	4.60E-07	0.051524931	0.945183186	0.948304895
rs7554251	ENSG00000226849	ENSG00000226849.1	Whole_Blood	T2D	8.71E-09	0.000994145	3.32E-07	0.036921746	0.962083768	0.963041499
rs7554251	MTOR	ENSG00000198793.12	Brain_Caudate_basal_ganglia	T2D	2.06E-07	0.023529925	1.36E-06	0.154408485	0.822060023	0.841870491
rs7554251	MTOR	ENSG00000198793.12	Brain_Cortex	T2D	4.56E-07	0.052000266	8.03E-07	0.090774977	0.857223498	0.904245651
rs7554251	MTOR	ENSG00000198793.12	Esophagus_Mucosa	T2D	4.64E-10	5.29E-05	1.61E-06	0.182607861	0.817337591	0.817382178
rs7554251	MTOR	ENSG00000198793.12	Esophagus_Muscularis	T2D	5.66E-08	0.006455612	1.73E-06	0.196134348	0.797408258	0.802590904
rs7554251	MTOR	ENSG00000198793.12	Muscle_Skeletal	T2D	1.79E-09	0.000203877	4.37E-07	0.048957228	0.950838455	0.951032767
rs7554251	MTOR	ENSG00000198793.12	Stomach	T2D	1.55E-08	0.001773224	7.12E-07	0.080295685	0.917930364	0.919561621
rs7554251	SRM	ENSG00000116649.9	Nerve_Tibial	T2D	1.62E-07	0.018437166	1.25E-06	0.142120734	0.839440686	0.855209536
rs757110	ENSG00000260196	ENSG00000260196.1	Adipose_Subcutaneous	T2D	3.84E-56	9.36E-12	7.44E-46	0.18070893	0.81929107	0.81929107
rs757110	ENSG00000260196	ENSG00000260196.1	Breast_Mammary_Tissue	T2D	1.24E-46	0.030199665	6.00E-46	0.145585089	0.824215246	0.849881379
rs757110	ENSG00000260196	ENSG00000260196.1	Colon_Transverse	T2D	7.47E-47	0.018240915	2.16E-46	0.051877416	0.929881669	0.94715871
rs757110	ENSG00000260196	ENSG00000260196.1	Heart_Atrial_Appendage	T2D	7.73E-49	0.000188723	2.93E-46	0.070494117	0.92931716	0.929492577
rs757110	KCNJ11	ENSG00000187486.5	Skin_Sun_Exposed_Lower_leg	T2D	4.95E-74	1.21E-29	5.78E-47	0.013115659	0.986884341	0.986884341
rs757110	NCR3LG1	ENSG00000188211.8	Adipose_Visceral_Omentum	T2D	1.18E-46	0.028798239	4.61E-46	0.111622315	0.859579446	0.885067842
rs757110	NCR3LG1	ENSG00000188211.8	Artery_Tibial	T2D	1.50E-54	3.66E-10	7.29E-46	0.177164454	0.822835546	0.822835546
rs757110	NCR3LG1	ENSG00000188211.8	Colon_Sigmoid	T2D	3.25E-49	7.93E-05	2.81E-46	0.067695237	0.93222547	0.932299395
rs757110	NCR3LG1	ENSG00000188211.8	Colon_Transverse	T2D	1.40E-46	0.034194954	4.10E-46	0.099126567	0.86667848	0.897363793
rs757110	NCR3LG1	ENSG00000188211.8	Heart_Atrial_Appendage	T2D	2.46E-47	0.006013365	4.56E-46	0.110423172	0.883563463	0.888908796
rs757110	NCR3LG1	ENSG00000188211.8	Ovary	T2D	2.65E-46	0.064809642	8.42E-47	0.019642995	0.915547363	0.978995725
rs757110	NCR3LG1	ENSG00000188211.8	Thyroid	T2D	1.15E-54	2.80E-10	3.23E-46	0.07781685	0.92218315	0.92218315
rs75756987	ENSG00000239415	ENSG00000239415.1	Heart_Atrial_Appendage	T2D	1.43E-05	0.000164205	0.012694892	0.145332518	0.841794124	0.852772165
rs75756987	PCNT	ENSG00000160299.16	Artery_Aorta	T2D	0.00018032	0.002076277	0.012510027	0.143203671	0.842029706	0.854650001
rs75756987	PCNT	ENSG00000160299.16	Artery_Coronary	T2D	0.000794488	0.009148074	0.012390855	0.141837679	0.835828904	0.854922239
rs75756987	PCNT	ENSG00000160299.16	Artery_Tibial	T2D	1.80E-08	2.07E-07	0.009610379	0.109777326	0.88061207	0.889157409
rs75756987	PCNT	ENSG00000160299.16	Colon_Transverse	T2D	0.002952016	0.033990757	0.009049079	0.10334423	0.850663918	0.89167364
rs75756987	PCNT	ENSG00000160299.16	Esophagus_Gastroesophageal_Junction	T2D	0.000301178	0.003467891	0.007112347	0.080986421	0.908132162	0.918122637
rs75756987	PCNT	ENSG00000160299.16	Small_Intestine_Terminal_Ileum	T2D	0.00226438	0.026073024	0.011145574	0.127501809	0.833015212	0.867257106
rs75756987	YBEY	ENSG00000182362.13	Vagina	T2D	1.70E-10	1.96E-09	0.014989447	0.171778615	0.813231936	0.825607335
rs7629	ENSG00000229320	ENSG00000229320.3	Brain_Anterior_cingulate_cortex_BA24	T2D	7.33E-10	0.008755503	4.54E-09	0.053322406	0.937922086	0.946206606
rs7629	ENSG00000229320	ENSG00000229320.3	Breast_Mammary_Tissue	T2D	1.42E-11	0.000170071	5.54E-09	0.065214226	0.934615697	0.934774681
rs7629	ENSG00000229320	ENSG00000229320.3	Testis	T2D	2.53E-11	0.000301995	5.47E-09	0.064386849	0.93531115	0.9355937
rs7629	ENSG00000244009	ENSG00000244009.1	Testis	T2D	3.76E-34	4.49E-27	3.47E-09	0.040502368	0.959497629	0.959497632
rs7629	IFT80	ENSG00000068885.14	Brain_Caudate_basal_ganglia	T2D	1.25E-10	0.001494639	1.13E-08	0.134179213	0.864326137	0.865619936
rs7629	IFT80	ENSG00000068885.14	Brain_Cortex	T2D	3.39E-10	0.004052703	9.68E-09	0.114772799	0.881174488	0.884760167
rs7629	IFT80	ENSG00000068885.14	Brain_Hippocampus	T2D	2.12E-10	0.002533108	8.96E-09	0.106143861	0.891323022	0.893586581
rs7629	IFT80	ENSG00000068885.14	Brain_Hypothalamus	T2D	7.77E-10	0.00927884	6.60E-09	0.077932816	0.912788336	0.921337284
rs7629	IFT80	ENSG00000068885.14	Brain_Nucleus_accumbens_basal_ganglia	T2D	1.53E-10	0.001827251	5.61E-09	0.066065451	0.932107292	0.93381361
rs7629	KPNA4	ENSG00000186432.8	Skin_Not_Sun_Exposed_Suprapubic	T2D	2.85E-11	0.000340376	4.10E-09	0.048075705	0.951583915	0.951907925
rs7629	KPNA4	ENSG00000186432.8	Skin_Sun_Exposed_Lower_leg	T2D	2.34E-10	0.002794092	8.68E-09	0.102867796	0.894338103	0.896843976
rs7629	KPNA4	ENSG00000186432.8	Testis	T2D	4.71E-13	5.63E-06	7.35E-09	0.086858001	0.913136363	0.91314151
rs7629	SCHIP1	ENSG00000151967.18	Adipose_Visceral_Omentum	T2D	4.44E-09	0.053019756	7.92E-09	0.093746698	0.853233534	0.901004588
rs7629	SMC4	ENSG00000113810.15	Esophagus_Gastroesophageal_Junction	T2D	2.75E-09	0.032877746	7.09E-09	0.083870738	0.883251507	0.913278039
rs7629	SMC4	ENSG00000113810.15	Esophagus_Muscularis	T2D	6.20E-19	7.41E-12	9.44E-09	0.111913102	0.888086888	0.888086897
rs7629	SMC4	ENSG00000113810.15	Small_Intestine_Terminal_Ileum	T2D	4.09E-09	0.048835775	6.99E-09	0.082593602	0.868570612	0.91316578
rs7629	SMC4	ENSG00000113810.15	Thyroid	T2D	2.77E-09	0.033126298	4.97E-09	0.058428319	0.908445375	0.939569853
rs7629	TRIM59	ENSG00000213186.7	Adipose_Subcutaneous	T2D	2.41E-11	0.000288374	5.74E-09	0.067642674	0.932068946	0.932337813
rs7629	TRIM59	ENSG00000213186.7	Adrenal_Gland	T2D	1.74E-09	0.020826414	7.05E-09	0.083295314	0.895878264	0.914933046
rs7629	TRIM59	ENSG00000213186.7	Brain_Cortex	T2D	2.28E-09	0.027225327	1.11E-08	0.131905178	0.840869482	0.864403152
rs7629	TRIM59	ENSG00000213186.7	Esophagus_Mucosa	T2D	5.94E-10	0.007093169	4.91E-09	0.057743862	0.935162963	0.941843624
rs7629	TRIM59	ENSG00000213186.7	Lung	T2D	3.99E-10	0.004761825	6.17E-09	0.072747894	0.922490275	0.926904035
rs7629	TRIM59	ENSG00000213186.7	Pancreas	T2D	9.35E-10	0.011168287	8.92E-09	0.105668907	0.883162796	0.893137622
rs7629	TRIM59	ENSG00000213186.7	Skin_Not_Sun_Exposed_Suprapubic	T2D	3.77E-09	0.045038567	9.04E-09	0.107207488	0.847753932	0.887736315
rs7629	TRIM59	ENSG00000213186.7	Skin_Sun_Exposed_Lower_leg	T2D	5.49E-09	0.065568969	7.73E-09	0.091483639	0.842947379	0.902096958
rs7629	TRIM59	ENSG00000213186.7	Testis	T2D	1.51E-09	0.01804581	8.21E-09	0.097252731	0.88470145	0.900960011
rs7629	TRIM59	ENSG00000213186.7	Thyroid	T2D	5.95E-14	7.11E-07	9.92E-09	0.117629702	0.882369577	0.882370213
rs7629	TRIM59	ENSG00000213186.7	Whole_Blood	T2D	1.85E-13	2.21E-06	5.34E-09	0.062875797	0.937121987	0.937124064
rs7633673	AADAC	ENSG00000114771.13	Stomach	T2D	8.22E-11	0.019293505	5.86E-11	0.01278453	0.967921964	0.986963959
rs7645613	GAP43	ENSG00000172020.12	Heart_Left_Ventricle	T2D	5.20E-08	0.053491021	3.46E-08	0.034698257	0.911810635	0.963340802
rs7659468	CISD2	ENSG00000145354.9	Esophagus_Gastroesophageal_Junction	T2D	1.80E-14	2.78E-06	1.25E-09	0.19220458	0.807792635	0.807794884
rs7659468	ENSG00000248971	ENSG00000248971.2	Pancreas	T2D	3.27E-13	5.06E-05	1.11E-09	0.17168108	0.828268271	0.828310224
rs7659468	MANBA	ENSG00000109323.8	Breast_Mammary_Tissue	T2D	2.35E-13	3.65E-05	1.19E-09	0.18385893	0.816104608	0.816134366
rs7659468	SLC9B1	ENSG00000164037.16	Testis	T2D	6.17E-12	0.000956572	9.89E-10	0.15241864	0.846624786	0.84743542
rs7659468	UBE2D3-AS1	ENSG00000246560.2	Adipose_Visceral_Omentum	T2D	8.54E-11	0.013240305	1.04E-09	0.159754258	0.827005437	0.838102166
rs7659468	UBE2D3-AS1	ENSG00000246560.2	Thyroid	T2D	1.56E-14	2.41E-06	1.17E-09	0.180534154	0.819463432	0.81946541
rs7674402	DCK	ENSG00000156136.9	Adipose_Visceral_Omentum	T2D	2.74E-12	0.008462669	3.67E-11	0.112582749	0.878954582	0.886456369
rs7674402	DCK	ENSG00000156136.9	Colon_Transverse	T2D	5.90E-12	0.018245018	2.95E-11	0.090534509	0.891220473	0.90778299
rs76895963	CCND2-AS1	ENSG00000255920.1	Brain_Cerebellum	T2D	5.38E-90	0.437026014	1.19E-90	0.096006699	0.466967287	0.829465124
rs76895963	CCND2-AS1	ENSG00000255920.1	Cells_Cultured_fibroblasts	T2D	4.05E-90	0.329077918	7.12E-91	0.05726765	0.613654432	0.914643367
rs76895963	CCND2	ENSG00000118971.7	Adipose_Subcutaneous	T2D	2.13E-91	0.017317585	5.12E-92	0.00318095	0.979501464	0.996762993
rs76895963	CCND2	ENSG00000118971.7	Artery_Tibial	T2D	7.12E-93	0.000579117	7.44E-91	0.059539433	0.93988145	0.940426067
rs76895963	CCND2	ENSG00000118971.7	Brain_Cerebellar_Hemisphere	T2D	1.44E-90	0.116678279	6.71E-91	0.053749571	0.82957215	0.93915063
rs76895963	CCND2	ENSG00000118971.7	Brain_Cerebellum	T2D	1.36E-91	0.011047226	4.65E-92	0.002791557	0.986161217	0.99717726
rs76895963	CCND2	ENSG00000118971.7	Cells_Cultured_fibroblasts	T2D	7.16E-91	0.058237918	1.28E-91	0.009500759	0.932261322	0.98991172
rs76895963	CCND2	ENSG00000118971.7	Esophagus_Muscularis	T2D	3.32E-90	0.269866299	4.97E-91	0.03973897	0.690394731	0.945573024
rs76895963	CCND2	ENSG00000118971.7	Lung	T2D	1.78E-90	0.144580004	2.65E-91	0.020684812	0.834735184	0.975819115
rs76895963	CCND2	ENSG00000118971.7	Muscle_Skeletal	T2D	1.18E-92	0.000961152	1.40E-92	0.00013572	0.998903128	0.999864149
rs76895963	CCND2	ENSG00000118971.7	Nerve_Tibial	T2D	4.10E-92	0.00333229	1.89E-92	0.000538723	0.996128987	0.999459476
rs76895963	CCND2	ENSG00000118971.7	Pituitary	T2D	4.86E-90	0.395114435	8.51E-91	0.068614546	0.536271019	0.886566072
rs76895963	CCND2	ENSG00000118971.7	Skin_Sun_Exposed_Lower_leg	T2D	5.04E-90	0.40963297	6.66E-91	0.053567326	0.536799704	0.909264368
rs76895963	CCND2	ENSG00000118971.7	Thyroid	T2D	2.37E-90	0.192343577	5.84E-91	0.046694763	0.76096166	0.942184868
rs76895963	ENSG00000256164	ENSG00000256164.1	Brain_Cerebellar_Hemisphere	T2D	2.51E-90	0.204334522	5.92E-91	0.047376408	0.74828907	0.940456876
rs76895963	ENSG00000256164	ENSG00000256164.1	Brain_Cerebellum	T2D	7.99E-91	0.064955357	2.21E-91	0.017066948	0.917977695	0.981747451
rs76895963	ENSG00000256164	ENSG00000256164.1	Cells_Cultured_fibroblasts	T2D	1.62E-90	0.131899998	2.37E-91	0.018394413	0.849705589	0.978810722
rs76895963	ENSG00000256164	ENSG00000256164.1	Esophagus_Muscularis	T2D	1.02E-90	0.083072952	1.77E-91	0.013492948	0.9034341	0.9852846
rs76895963	ENSG00000256164	ENSG00000256164.1	Skin_Not_Sun_Exposed_Suprapubic	T2D	1.67E-90	0.135427347	3.45E-91	0.02716757	0.837405084	0.968576881
rs7732130	AGGF1	ENSG00000164252.12	Thyroid	T2D	7.36E-27	0.043582806	6.72E-27	0.03888493	0.917532263	0.959343129
rs7732130	PDE8B	ENSG00000113231.13	Brain_Spinal_cord_cervical_c-1	T2D	5.28E-29	0.000312704	7.17E-28	0.003247997	0.996439299	0.996750987
rs7732130	PDE8B	ENSG00000113231.13	Esophagus_Gastroesophageal_Junction	T2D	4.64E-27	0.027478715	6.53E-27	0.037747842	0.934773443	0.961185587
rs7758002	RGS17	ENSG00000091844.7	Cells_Cultured_fibroblasts	T2D	6.94E-26	1.99E-16	4.82E-11	0.137538338	0.862461662	0.862461662
rs7758002	RGS17	ENSG00000091844.7	Esophagus_Mucosa	T2D	6.99E-44	2.01E-34	3.34E-11	0.094952245	0.905047755	0.905047755
rs7758002	RGS17	ENSG00000091844.7	Minor_Salivary_Gland	T2D	2.29E-15	6.58E-06	4.12E-11	0.117340748	0.88265267	0.88265848
rs7758002	RGS17	ENSG00000091844.7	Vagina	T2D	4.08E-12	0.011691695	2.17E-11	0.061433258	0.926875047	0.937839986
rs7787720	ETV1	ENSG00000006468.13	Cells_Cultured_fibroblasts	T2D	1.32E-34	2.28E-28	2.68E-08	0.045416601	0.954583372	0.954583398
rs7895872	BBIP1	ENSG00000214413.7	Colon_Sigmoid	T2D	7.06E-09	0.031892747	3.13E-08	0.140483327	0.827623888	0.854888669
rs7941510	TRIM66	ENSG00000166436.15	Brain_Hippocampus	T2D	1.32E-16	5.86E-06	1.94E-12	0.085555996	0.914438148	0.914443503
rs80196932	NUS1	ENSG00000153989.7	Artery_Aorta	T2D	1.32E-15	0.002820566	2.09E-15	0.003471573	0.993707861	0.996518607
rs80196932	NUS1	ENSG00000153989.7	Artery_Tibial	T2D	1.25E-19	2.68E-07	2.06E-15	0.003402174	0.996597559	0.996597826
rs80196932	NUS1	ENSG00000153989.7	Brain_Cerebellum	T2D	1.02E-14	0.021803466	1.37E-14	0.028367894	0.94982864	0.970999801
rs80196932	NUS1	ENSG00000153989.7	Breast_Mammary_Tissue	T2D	1.61E-15	0.003433727	2.23E-15	0.003764334	0.992801938	0.996222696
rs80196932	NUS1	ENSG00000153989.7	Esophagus_Muscularis	T2D	4.92E-14	0.105175201	1.20E-14	0.024690822	0.870133977	0.972407088
rs80196932	NUS1	ENSG00000153989.7	Heart_Left_Ventricle	T2D	3.08E-14	0.065876348	4.63E-14	0.098030951	0.836092701	0.895055702
rs80196932	NUS1	ENSG00000153989.7	Lung	T2D	1.22E-14	0.026095227	6.23E-15	0.012359252	0.961545521	0.987309589
rs80196932	NUS1	ENSG00000153989.7	Muscle_Skeletal	T2D	3.06E-16	0.000653359	2.79E-15	0.004961569	0.994385073	0.995035187
rs80196932	NUS1	ENSG00000153989.7	Pancreas	T2D	1.17E-39	2.50E-27	2.40E-15	0.00412932	0.99587068	0.99587068
rs80196932	NUS1	ENSG00000153989.7	Pituitary	T2D	8.28E-15	0.017687741	1.66E-14	0.034585719	0.94772654	0.964791522
rs80196932	NUS1	ENSG00000153989.7	Prostate	T2D	2.75E-14	0.058780353	7.95E-15	0.016068525	0.925151122	0.982927975
rs80196932	NUS1	ENSG00000153989.7	Skin_Sun_Exposed_Lower_leg	T2D	9.58E-15	0.020479057	4.96E-14	0.105073318	0.874447625	0.892729892
rs80196932	NUS1	ENSG00000153989.7	Stomach	T2D	6.37E-18	1.36E-05	1.97E-15	0.003208774	0.996777621	0.996791182
rs80196932	NUS1	ENSG00000153989.7	Testis	T2D	1.25E-17	2.67E-05	1.88E-15	0.003013873	0.996959399	0.996986046
rs8043085	ENSG00000259326	ENSG00000259326.1	Cells_EBV-transformed_lymphocytes	T2D	1.90E-16	0.069689062	6.37E-17	0.022520513	0.907790426	0.975792488
rs8043085	ENSG00000259747	ENSG00000259747.1	Skin_Sun_Exposed_Lower_leg	T2D	5.52E-17	0.02029056	1.22E-16	0.044008161	0.935701279	0.955080395
rs8043085	RASGRP1	ENSG00000172575.11	Cells_EBV-transformed_lymphocytes	T2D	1.24E-16	0.045469352	1.69E-16	0.061340235	0.893190413	0.935737804
rs8043085	RASGRP1	ENSG00000172575.11	Testis	T2D	6.02E-17	0.022118328	1.89E-16	0.068488291	0.909393381	0.929962599
rs8054556	ENSG00000260114	ENSG00000260114.2	Testis	T2D	2.08E-11	0.035122355	5.81E-11	0.097381781	0.867495864	0.899073441
rs8054556	INO80E	ENSG00000169592.14	Adipose_Subcutaneous	T2D	2.71E-41	4.59E-32	1.83E-11	0.029984146	0.970015854	0.970015854
rs8054556	INO80E	ENSG00000169592.14	Adipose_Visceral_Omentum	T2D	2.29E-39	3.88E-30	5.54E-11	0.092909411	0.907090589	0.907090589
rs8054556	INO80E	ENSG00000169592.14	Adrenal_Gland	T2D	1.74E-12	0.002943877	8.82E-12	0.0139343	0.983121823	0.986024558
rs8054556	INO80E	ENSG00000169592.14	Artery_Aorta	T2D	1.57E-33	2.66E-24	1.23E-12	0.001082875	0.998917125	0.998917125
rs8054556	INO80E	ENSG00000169592.14	Artery_Coronary	T2D	1.11E-14	1.87E-05	1.26E-11	0.020420506	0.979560779	0.979579112
rs8054556	INO80E	ENSG00000169592.14	Artery_Tibial	T2D	8.58E-41	1.45E-31	1.43E-12	0.001415556	0.998584444	0.998584444
rs8054556	INO80E	ENSG00000169592.14	Brain_Anterior_cingulate_cortex_BA24	T2D	3.27E-11	0.055305384	1.98E-11	0.032615455	0.91207916	0.965475134
rs8054556	INO80E	ENSG00000169592.14	Brain_Caudate_basal_ganglia	T2D	2.81E-12	0.004758208	5.83E-11	0.097715697	0.897526095	0.901817129
rs8054556	INO80E	ENSG00000169592.14	Brain_Cerebellar_Hemisphere	T2D	1.08E-16	1.83E-07	3.71E-11	0.061837084	0.938162733	0.938162905
rs8054556	INO80E	ENSG00000169592.14	Brain_Cerebellum	T2D	5.09E-20	8.62E-11	1.83E-12	0.002098803	0.997901197	0.997901197
rs8054556	INO80E	ENSG00000169592.14	Brain_Cortex	T2D	7.04E-15	1.19E-05	1.95E-11	0.032077542	0.967910547	0.967922076
rs8054556	INO80E	ENSG00000169592.14	Brain_Frontal_Cortex_BA9	T2D	4.14E-12	0.007010676	1.98E-11	0.032550064	0.96043926	0.967220127
rs8054556	INO80E	ENSG00000169592.14	Brain_Spinal_cord_cervical_c-1	T2D	6.27E-11	0.106178249	2.15E-11	0.035463834	0.858357917	0.960323371
rs8054556	INO80E	ENSG00000169592.14	Breast_Mammary_Tissue	T2D	2.38E-31	4.03E-22	4.11E-12	0.005955109	0.994044891	0.994044891
rs8054556	INO80E	ENSG00000169592.14	Cells_Cultured_fibroblasts	T2D	4.76E-20	8.06E-11	4.80E-11	0.080225789	0.919774211	0.919774211
rs8054556	INO80E	ENSG00000169592.14	Colon_Sigmoid	T2D	5.80E-19	9.82E-10	1.86E-11	0.030467825	0.969532174	0.969532175
rs8054556	INO80E	ENSG00000169592.14	Colon_Transverse	T2D	2.18E-26	3.68E-17	1.13E-11	0.018140238	0.981859762	0.981859762
rs8054556	INO80E	ENSG00000169592.14	Esophagus_Gastroesophageal_Junction	T2D	4.67E-20	7.90E-11	1.15E-10	0.194107531	0.805892469	0.805892469
rs8054556	INO80E	ENSG00000169592.14	Esophagus_Muscularis	T2D	3.32E-34	5.61E-25	3.68E-11	0.061365317	0.938634683	0.938634683
rs8054556	INO80E	ENSG00000169592.14	Heart_Atrial_Appendage	T2D	9.63E-28	1.63E-18	5.92E-11	0.099298089	0.900701911	0.900701911
rs8054556	INO80E	ENSG00000169592.14	Heart_Left_Ventricle	T2D	8.89E-27	1.50E-17	3.69E-11	0.061442787	0.938557213	0.938557213
rs8054556	INO80E	ENSG00000169592.14	Minor_Salivary_Gland	T2D	2.48E-13	0.00042019	9.99E-11	0.168282017	0.831297792	0.831647242
rs8054556	INO80E	ENSG00000169592.14	Nerve_Tibial	T2D	4.26E-51	7.21E-42	1.01E-10	0.169933704	0.830066296	0.830066296
rs8054556	INO80E	ENSG00000169592.14	Ovary	T2D	1.33E-17	2.26E-08	2.00E-11	0.03284412	0.967155857	0.967155879
rs8054556	INO80E	ENSG00000169592.14	Pancreas	T2D	1.01E-19	1.71E-10	7.01E-11	0.117803093	0.882196906	0.882196907
rs8054556	INO80E	ENSG00000169592.14	Pituitary	T2D	2.01E-25	3.40E-16	1.74E-11	0.028557122	0.971442878	0.971442878
rs8054556	INO80E	ENSG00000169592.14	Prostate	T2D	4.73E-22	8.00E-13	1.84E-11	0.03019668	0.96980332	0.96980332
rs8054556	INO80E	ENSG00000169592.14	Skin_Not_Sun_Exposed_Suprapubic	T2D	5.88E-34	9.96E-25	1.55E-11	0.025216571	0.974783429	0.974783429
rs8054556	INO80E	ENSG00000169592.14	Small_Intestine_Terminal_Ileum	T2D	5.77E-17	9.77E-08	7.65E-11	0.128610078	0.871389824	0.87138991
rs8054556	INO80E	ENSG00000169592.14	Stomach	T2D	1.45E-18	2.46E-09	1.53E-11	0.024939123	0.975060874	0.975060877
rs8054556	INO80E	ENSG00000169592.14	Testis	T2D	4.19E-31	7.08E-22	5.52E-12	0.008344023	0.991655977	0.991655977
rs8054556	INO80E	ENSG00000169592.14	Vagina	T2D	2.18E-13	0.000369115	1.35E-11	0.021941164	0.977689721	0.978050734
rs8054556	INO80E	ENSG00000169592.14	Whole_Blood	T2D	6.71E-22	1.14E-12	4.44E-12	0.006518709	0.993481291	0.993481291
rs8054556	KCTD13	ENSG00000174943.9	Artery_Aorta	T2D	2.23E-12	0.003776522	5.06E-11	0.084672016	0.911551462	0.915007006
rs8054556	KCTD13	ENSG00000174943.9	Muscle_Skeletal	T2D	1.60E-11	0.027082367	5.32E-11	0.089073484	0.883844149	0.908447045
rs8054556	KCTD13	ENSG00000174943.9	Thyroid	T2D	5.14E-13	0.000868968	9.32E-11	0.156889975	0.842241057	0.842973575
rs8056890	APOBR	ENSG00000184730.10	Thyroid	T2D	7.05E-10	0.00131726	5.55E-08	0.102890257	0.895792427	0.896974025
rs8056890	ATP2A1	ENSG00000196296.13	Colon_Transverse	T2D	2.14E-08	0.039963288	4.74E-08	0.087757759	0.872278885	0.908589157
rs8056890	ATP2A1	ENSG00000196296.13	Muscle_Skeletal	T2D	9.57E-09	0.017881275	4.60E-08	0.08515556	0.89696311	0.913294022
rs8056890	ATP2A1	ENSG00000196296.13	Pituitary	T2D	5.04E-10	0.000942429	4.29E-08	0.079349682	0.919707846	0.920575463
rs8056890	ATP2A1	ENSG00000196296.13	Skin_Not_Sun_Exposed_Suprapubic	T2D	3.39E-08	0.063403888	6.55E-08	0.121648541	0.814947472	0.870116316
rs8056890	ATP2A1	ENSG00000196296.13	Skin_Sun_Exposed_Lower_leg	T2D	7.21E-09	0.013476404	8.95E-08	0.166483645	0.820039855	0.831242089
rs8056890	ATP2A1	ENSG00000196296.13	Testis	T2D	1.60E-10	0.000299657	1.05E-07	0.195429513	0.804270725	0.804511887
rs8056890	ATP2A1	ENSG00000196296.13	Thyroid	T2D	1.74E-08	0.032449451	5.40E-08	0.100044098	0.86750638	0.896600642
rs8056890	ATP2A1	ENSG00000196296.13	Whole_Blood	T2D	2.54E-09	0.004752168	4.36E-08	0.080551311	0.914696475	0.919064064
rs8056890	ATXN2L	ENSG00000168488.18	Adipose_Subcutaneous	T2D	8.08E-10	0.001510902	6.62E-08	0.122807296	0.875681735	0.877006865
rs8056890	ATXN2L	ENSG00000168488.18	Whole_Blood	T2D	1.22E-13	2.27E-07	9.59E-08	0.178328706	0.821670971	0.821671236
rs8056890	CLN3	ENSG00000188603.18	Thyroid	T2D	6.30E-09	0.011781768	6.09E-08	0.112873657	0.875344509	0.88578063
rs8056890	EIF3C	ENSG00000184110.14	Adipose_Subcutaneous	T2D	3.16E-17	5.91E-11	1.01E-07	0.187748976	0.812250923	0.812251005
rs8056890	EIF3C	ENSG00000184110.14	Adrenal_Gland	T2D	1.51E-09	0.00281375	7.22E-08	0.134156056	0.863030121	0.865465388
rs8056890	EIF3C	ENSG00000184110.14	Artery_Aorta	T2D	2.27E-13	4.25E-07	4.11E-08	0.075893231	0.924106303	0.924106733
rs8056890	EIF3C	ENSG00000184110.14	Artery_Tibial	T2D	1.02E-15	1.91E-09	9.39E-08	0.174626816	0.825373089	0.825373168
rs8056890	EIF3C	ENSG00000184110.14	Brain_Hypothalamus	T2D	1.12E-08	0.020878844	6.20E-08	0.115006406	0.864114677	0.882541181
rs8056890	EIF3C	ENSG00000184110.14	Cells_Cultured_fibroblasts	T2D	4.87E-17	9.10E-11	6.61E-08	0.122744237	0.877255697	0.877255755
rs8056890	EIF3C	ENSG00000184110.14	Cells_EBV-transformed_lymphocytes	T2D	2.14E-09	0.003999994	9.93E-08	0.184866724	0.81113318	0.814390821
rs8056890	EIF3C	ENSG00000184110.14	Esophagus_Gastroesophageal_Junction	T2D	9.69E-11	0.000181153	5.14E-08	0.09519114	0.904627655	0.904791608
rs8056890	EIF3C	ENSG00000184110.14	Esophagus_Mucosa	T2D	1.22E-13	2.29E-07	2.63E-08	0.048140792	0.951858954	0.951859196
rs8056890	EIF3C	ENSG00000184110.14	Esophagus_Muscularis	T2D	3.43E-14	6.41E-08	7.45E-08	0.138471534	0.861528328	0.861528447
rs8056890	EIF3C	ENSG00000184110.14	Heart_Atrial_Appendage	T2D	4.72E-12	8.82E-06	8.16E-08	0.151672152	0.848318949	0.848326498
rs8056890	EIF3C	ENSG00000184110.14	Heart_Left_Ventricle	T2D	3.57E-11	6.68E-05	5.85E-08	0.108481033	0.891452098	0.891511713
rs8056890	EIF3C	ENSG00000184110.14	Pancreas	T2D	3.57E-10	0.000667825	5.24E-08	0.097057701	0.902274422	0.902877433
rs8056890	EIF3C	ENSG00000184110.14	Skin_Not_Sun_Exposed_Suprapubic	T2D	5.09E-09	0.00951385	8.90E-08	0.16556331	0.824922746	0.8328464
rs8056890	EIF3C	ENSG00000184110.14	Skin_Sun_Exposed_Lower_leg	T2D	9.46E-15	1.77E-08	2.88E-08	0.052862293	0.94713766	0.947137704
rs8056890	EIF3C	ENSG00000184110.14	Testis	T2D	1.31E-12	2.45E-06	4.06E-08	0.075010942	0.924986568	0.924988872
rs8056890	EIF3C	ENSG00000184110.14	Whole_Blood	T2D	1.22E-10	0.000228251	1.06E-07	0.197447593	0.80232405	0.802507308
rs8056890	EIF3CL	ENSG00000205609.12	Artery_Aorta	T2D	2.47E-09	0.004610023	4.25E-08	0.078525418	0.916864514	0.921110898
rs8056890	ENSG00000233232	ENSG00000233232.6	Artery_Aorta	T2D	2.10E-10	0.000391859	7.10E-08	0.131897532	0.867710537	0.868050753
rs8056890	ENSG00000233232	ENSG00000233232.6	Brain_Cerebellar_Hemisphere	T2D	3.12E-11	5.83E-05	5.49E-08	0.10175751	0.898184151	0.898236554
rs8056890	ENSG00000233232	ENSG00000233232.6	Brain_Cerebellum	T2D	1.37E-11	2.57E-05	5.26E-08	0.097421452	0.902552823	0.902576042
rs8056890	ENSG00000233232	ENSG00000233232.6	Brain_Cortex	T2D	5.12E-13	9.58E-07	7.89E-08	0.146522596	0.853476368	0.853477252
rs8056890	ENSG00000233232	ENSG00000233232.6	Brain_Hippocampus	T2D	1.44E-08	0.02698278	5.58E-08	0.103486961	0.869530189	0.89364323
rs8056890	ENSG00000233232	ENSG00000233232.6	Brain_Hypothalamus	T2D	2.78E-09	0.005204979	6.03E-08	0.111799772	0.882995186	0.887615261
rs8056890	ENSG00000233232	ENSG00000233232.6	Brain_Nucleus_accumbens_basal_ganglia	T2D	1.38E-10	0.000258686	5.85E-08	0.108355566	0.89138569	0.891616391
rs8056890	ENSG00000233232	ENSG00000233232.6	Skin_Not_Sun_Exposed_Suprapubic	T2D	1.09E-12	2.04E-06	5.91E-08	0.109634574	0.890363332	0.890365197
rs8056890	ENSG00000233232	ENSG00000233232.6	Testis	T2D	2.13E-34	3.99E-28	8.00E-08	0.148582515	0.851417405	0.851417473
rs8056890	ENSG00000233232	ENSG00000233232.6	Whole_Blood	T2D	1.95E-22	3.64E-16	5.21E-08	0.096531757	0.903468191	0.903468238
rs8056890	ENSG00000251417	ENSG00000251417.2	Adipose_Visceral_Omentum	T2D	9.14E-16	1.71E-09	1.04E-07	0.193265724	0.80673417	0.806734256
rs8056890	ENSG00000251417	ENSG00000251417.2	Adrenal_Gland	T2D	1.00E-11	1.87E-05	6.31E-08	0.117018991	0.882962215	0.88297881
rs8056890	ENSG00000251417	ENSG00000251417.2	Artery_Aorta	T2D	1.97E-25	3.68E-19	9.61E-08	0.17887923	0.821120674	0.821120753
rs8056890	ENSG00000251417	ENSG00000251417.2	Artery_Coronary	T2D	1.79E-11	3.34E-05	8.10E-08	0.150539726	0.849426768	0.84945523
rs8056890	ENSG00000251417	ENSG00000251417.2	Artery_Tibial	T2D	1.61E-41	3.00E-35	8.90E-08	0.16553771	0.834462201	0.834462275
rs8056890	ENSG00000251417	ENSG00000251417.2	Brain_Amygdala	T2D	5.72E-11	0.000106857	6.08E-08	0.112750595	0.887142487	0.887237349
rs8056890	ENSG00000251417	ENSG00000251417.2	Brain_Caudate_basal_ganglia	T2D	4.42E-10	0.00082608	3.65E-08	0.067380698	0.931793185	0.932563592
rs8056890	ENSG00000251417	ENSG00000251417.2	Brain_Cerebellar_Hemisphere	T2D	3.63E-10	0.000679364	4.89E-08	0.090570402	0.908750185	0.909368021
rs8056890	ENSG00000251417	ENSG00000251417.2	Brain_Cortex	T2D	2.59E-09	0.004839769	7.45E-08	0.138304222	0.856855933	0.861023152
rs8056890	ENSG00000251417	ENSG00000251417.2	Brain_Frontal_Cortex_BA9	T2D	2.99E-09	0.005591016	5.01E-08	0.092659139	0.901749792	0.906819885
rs8056890	ENSG00000251417	ENSG00000251417.2	Brain_Hypothalamus	T2D	8.25E-11	0.00015428	6.81E-08	0.126322398	0.873523254	0.873658102
rs8056890	ENSG00000251417	ENSG00000251417.2	Brain_Nucleus_accumbens_basal_ganglia	T2D	4.62E-11	8.63E-05	6.52E-08	0.120919608	0.878994015	0.879069946
rs8056890	ENSG00000251417	ENSG00000251417.2	Breast_Mammary_Tissue	T2D	2.60E-21	4.86E-15	8.80E-08	0.163564601	0.836435311	0.836435384
rs8056890	ENSG00000251417	ENSG00000251417.2	Cells_Cultured_fibroblasts	T2D	2.61E-09	0.004869001	3.68E-08	0.067771775	0.927359185	0.931896627
rs8056890	ENSG00000251417	ENSG00000251417.2	Colon_Sigmoid	T2D	3.53E-14	6.59E-08	3.05E-08	0.056034691	0.943965212	0.943965303
rs8056890	ENSG00000251417	ENSG00000251417.2	Colon_Transverse	T2D	4.59E-16	8.58E-10	7.19E-08	0.133552336	0.866447591	0.866447654
rs8056890	ENSG00000251417	ENSG00000251417.2	Esophagus_Gastroesophageal_Junction	T2D	6.20E-15	1.16E-08	8.78E-08	0.163184803	0.836815097	0.83681518
rs8056890	ENSG00000251417	ENSG00000251417.2	Esophagus_Mucosa	T2D	1.41E-11	2.63E-05	8.06E-08	0.149811027	0.850162625	0.850185026
rs8056890	ENSG00000251417	ENSG00000251417.2	Esophagus_Muscularis	T2D	4.51E-26	8.43E-20	8.95E-08	0.166493778	0.833506133	0.833506207
rs8056890	ENSG00000251417	ENSG00000251417.2	Lung	T2D	2.86E-20	5.34E-14	9.66E-08	0.179772052	0.820227852	0.820227931
rs8056890	ENSG00000251417	ENSG00000251417.2	Minor_Salivary_Gland	T2D	6.99E-12	1.31E-05	5.85E-08	0.10841424	0.891572628	0.891584336
rs8056890	ENSG00000251417	ENSG00000251417.2	Nerve_Tibial	T2D	8.75E-29	1.63E-22	8.52E-08	0.158440725	0.84155919	0.841559262
rs8056890	ENSG00000251417	ENSG00000251417.2	Pancreas	T2D	6.57E-10	0.001227353	5.87E-08	0.108844155	0.889928432	0.891022084
rs8056890	ENSG00000251417	ENSG00000251417.2	Pituitary	T2D	2.71E-15	5.07E-09	6.74E-08	0.125035632	0.874964295	0.874964359
rs8056890	ENSG00000251417	ENSG00000251417.2	Prostate	T2D	8.23E-15	1.54E-08	4.71E-08	0.087187483	0.912812454	0.912812511
rs8056890	ENSG00000251417	ENSG00000251417.2	Skin_Not_Sun_Exposed_Suprapubic	T2D	1.21E-15	2.26E-09	6.81E-08	0.126406792	0.873593137	0.873593199
rs8056890	ENSG00000251417	ENSG00000251417.2	Small_Intestine_Terminal_Ileum	T2D	1.67E-10	0.000311523	4.97E-08	0.092035218	0.907653209	0.907936098
rs8056890	ENSG00000251417	ENSG00000251417.2	Spleen	T2D	3.09E-16	5.78E-10	9.82E-08	0.182764406	0.817235495	0.817235576
rs8056890	ENSG00000251417	ENSG00000251417.2	Stomach	T2D	9.26E-10	0.001731656	7.32E-08	0.135946757	0.862321512	0.863817411
rs8056890	ENSG00000251417	ENSG00000251417.2	Thyroid	T2D	2.13E-25	3.97E-19	5.78E-08	0.107110474	0.892889468	0.89288952
rs8056890	ENSG00000251417	ENSG00000251417.2	Uterus	T2D	8.25E-09	0.01542531	5.15E-08	0.095327726	0.889246904	0.903178771
rs8056890	ENSG00000251417	ENSG00000251417.2	Vagina	T2D	3.96E-09	0.007404899	5.59E-08	0.103617348	0.888977693	0.895609645
rs8056890	ENSG00000259982	ENSG00000259982.1	Adipose_Subcutaneous	T2D	8.96E-46	1.68E-39	9.22E-08	0.171482784	0.828517124	0.8285172
rs8056890	ENSG00000259982	ENSG00000259982.1	Artery_Aorta	T2D	9.04E-39	1.69E-32	6.76E-08	0.125492947	0.874506986	0.874507045
rs8056890	ENSG00000259982	ENSG00000259982.1	Artery_Coronary	T2D	3.01E-20	5.63E-14	6.92E-08	0.128455923	0.871544008	0.871544068
rs8056890	ENSG00000259982	ENSG00000259982.1	Artery_Tibial	T2D	4.58E-61	8.56E-55	8.60E-08	0.15994707	0.840052844	0.840052916
rs8056890	ENSG00000259982	ENSG00000259982.1	Breast_Mammary_Tissue	T2D	2.40E-30	4.48E-24	4.59E-08	0.084873543	0.915126411	0.915126453
rs8056890	ENSG00000259982	ENSG00000259982.1	Cells_Cultured_fibroblasts	T2D	2.24E-24	4.19E-18	9.61E-08	0.17886154	0.821138364	0.821138443
rs8056890	ENSG00000259982	ENSG00000259982.1	Cells_EBV-transformed_lymphocytes	T2D	1.11E-13	2.08E-07	4.40E-08	0.081236777	0.918762971	0.918763203
rs8056890	ENSG00000259982	ENSG00000259982.1	Colon_Transverse	T2D	2.65E-31	4.95E-25	3.97E-08	0.073308221	0.92669174	0.926691776
rs8056890	ENSG00000259982	ENSG00000259982.1	Heart_Atrial_Appendage	T2D	1.21E-14	2.25E-08	4.51E-08	0.083308526	0.916691407	0.916691469
rs8056890	ENSG00000259982	ENSG00000259982.1	Liver	T2D	5.28E-11	9.87E-05	3.82E-08	0.070405797	0.929495419	0.929587248
rs8056890	ENSG00000259982	ENSG00000259982.1	Lung	T2D	1.09E-40	2.03E-34	7.49E-08	0.139164276	0.860835649	0.860835714
rs8056890	ENSG00000259982	ENSG00000259982.1	Minor_Salivary_Gland	T2D	1.05E-11	1.96E-05	3.89E-08	0.07168934	0.928291058	0.928309255
rs8056890	ENSG00000259982	ENSG00000259982.1	Nerve_Tibial	T2D	1.38E-38	2.58E-32	9.09E-08	0.16905427	0.830945639	0.830945715
rs8056890	ENSG00000259982	ENSG00000259982.1	Pancreas	T2D	3.66E-25	6.83E-19	3.99E-08	0.073724565	0.926275395	0.926275432
rs8056890	ENSG00000259982	ENSG00000259982.1	Prostate	T2D	3.18E-15	5.95E-09	5.77E-08	0.107033225	0.892966712	0.892966768
rs8056890	ENSG00000259982	ENSG00000259982.1	Small_Intestine_Terminal_Ileum	T2D	8.16E-15	1.53E-08	4.43E-08	0.081864325	0.918135615	0.91813567
rs8056890	ENSG00000259982	ENSG00000259982.1	Spleen	T2D	3.11E-17	5.80E-11	2.86E-08	0.052455892	0.94754408	0.947544107
rs8056890	ENSG00000259982	ENSG00000259982.1	Stomach	T2D	1.05E-19	1.97E-13	4.14E-08	0.07647634	0.923523619	0.923523657
rs8056890	ENSG00000259982	ENSG00000259982.1	Testis	T2D	1.62E-18	3.03E-12	5.83E-08	0.108083601	0.89191634	0.891916392
rs8056890	ENSG00000259982	ENSG00000259982.1	Thyroid	T2D	2.65E-52	4.96E-46	8.79E-08	0.163502887	0.836497026	0.836497099
rs8056890	ENSG00000259982	ENSG00000259982.1	Uterus	T2D	5.74E-11	0.000107311	6.41E-08	0.119018303	0.880874322	0.880968916
rs8056890	ENSG00000259982	ENSG00000259982.1	Vagina	T2D	6.30E-11	0.000117674	6.23E-08	0.115639396	0.884242868	0.884346987
rs8056890	ENSG00000261089	ENSG00000261089.1	Testis	T2D	1.14E-08	0.021242498	6.05E-08	0.112136103	0.866621327	0.885430139
rs8056890	ENSG00000261766	ENSG00000261766.1	Brain_Cerebellar_Hemisphere	T2D	1.22E-09	0.002277741	5.74E-08	0.106452127	0.891270073	0.893304843
rs8056890	ENSG00000261766	ENSG00000261766.1	Brain_Cerebellum	T2D	4.80E-10	0.000897322	5.61E-08	0.103880607	0.895222015	0.896026089
rs8056890	ENSG00000261766	ENSG00000261766.1	Muscle_Skeletal	T2D	2.91E-09	0.005448245	5.14E-08	0.095212093	0.899339608	0.904266321
rs8056890	ENSG00000261766	ENSG00000261766.1	Nerve_Tibial	T2D	4.04E-09	0.007554616	5.88E-08	0.109066107	0.883379214	0.890103662
rs8056890	ENSG00000261766	ENSG00000261766.1	Skin_Not_Sun_Exposed_Suprapubic	T2D	6.51E-08	0.12176256	6.37E-08	0.11822665	0.760010662	0.865381887
rs8056890	ENSG00000261766	ENSG00000261766.1	Thyroid	T2D	8.12E-10	0.001518255	4.27E-08	0.078969788	0.919511914	0.92091013
rs8056890	ENSG00000270424	ENSG00000270424.1	Brain_Nucleus_accumbens_basal_ganglia	T2D	3.66E-10	0.000684699	6.49E-08	0.120375207	0.878940028	0.879542308
rs8056890	ENSG00000270424	ENSG00000270424.1	Nerve_Tibial	T2D	1.34E-16	2.50E-10	6.09E-08	0.112999224	0.887000714	0.887000769
rs8056890	ENSG00000270424	ENSG00000270424.1	Ovary	T2D	2.78E-09	0.005196678	7.42E-08	0.137784957	0.857018288	0.861495268
rs8056890	ENSG00000270424	ENSG00000270424.1	Skin_Not_Sun_Exposed_Suprapubic	T2D	1.20E-13	2.24E-07	6.16E-08	0.114274392	0.885725322	0.885725575
rs8056890	ENSG00000270424	ENSG00000270424.1	Skin_Sun_Exposed_Lower_leg	T2D	1.96E-18	3.66E-12	5.91E-08	0.109553861	0.89044608	0.890446132
rs8056890	ENSG00000270424	ENSG00000270424.1	Testis	T2D	9.75E-14	1.82E-07	8.27E-08	0.15365922	0.846340515	0.846340739
rs8056890	ENSG00000270424	ENSG00000270424.1	Thyroid	T2D	8.64E-21	1.62E-14	4.51E-08	0.083354309	0.916645646	0.916645687
rs8056890	ENSG00000271623	ENSG00000271623.1	Ovary	T2D	5.51E-09	0.010304455	8.79E-08	0.16352461	0.826170842	0.834772799
rs8056890	ENSG00000271623	ENSG00000271623.1	Testis	T2D	6.49E-33	1.21E-26	7.47E-08	0.138799806	0.861200119	0.861200183
rs8056890	ENSG00000271623	ENSG00000271623.1	Thyroid	T2D	4.03E-32	7.52E-26	3.73E-08	0.068853667	0.931146295	0.93114633
rs8056890	ENSG00000278665	ENSG00000278665.1	Brain_Cerebellar_Hemisphere	T2D	4.24E-10	0.000792306	4.92E-08	0.091010819	0.908196826	0.908917011
rs8056890	ENSG00000278665	ENSG00000278665.1	Testis	T2D	6.48E-17	1.21E-10	6.22E-08	0.115437862	0.884562075	0.884562131
rs8056890	IL27	ENSG00000197272.2	Liver	T2D	2.16E-19	4.04E-13	4.76E-08	0.088082363	0.911917589	0.911917633
rs8056890	IL27	ENSG00000197272.2	Testis	T2D	6.80E-15	1.27E-08	6.09E-08	0.112961913	0.887038014	0.887038079
rs8056890	IL27	ENSG00000197272.2	Whole_Blood	T2D	5.43E-10	0.001015058	6.06E-08	0.112407401	0.88657748	0.887478377
rs8056890	LAT	ENSG00000213658.11	Brain_Frontal_Cortex_BA9	T2D	5.60E-08	0.104669167	6.84E-08	0.127101729	0.76822898	0.858039351
rs8056890	LAT	ENSG00000213658.11	Brain_Nucleus_accumbens_basal_ganglia	T2D	3.54E-08	0.066091664	5.81E-08	0.107726676	0.826181566	0.884649614
rs8056890	LAT	ENSG00000213658.11	Pancreas	T2D	1.43E-08	0.026767364	9.92E-08	0.184658211	0.788574312	0.810263009
rs8056890	LAT	ENSG00000213658.11	Prostate	T2D	1.14E-08	0.021280943	4.49E-08	0.083078499	0.895640502	0.915115065
rs8056890	NFATC2IP	ENSG00000176953.12	Brain_Caudate_basal_ganglia	T2D	6.65E-09	0.012433803	5.80E-08	0.107591874	0.879974258	0.891053499
rs8056890	NFATC2IP	ENSG00000176953.12	Breast_Mammary_Tissue	T2D	3.40E-10	0.00063517	1.06E-07	0.197693771	0.801670952	0.802180559
rs8056890	NFATC2IP	ENSG00000176953.12	Skin_Not_Sun_Exposed_Suprapubic	T2D	7.47E-13	1.40E-06	4.04E-08	0.074654981	0.925343583	0.925344912
rs8056890	NFATC2IP	ENSG00000176953.12	Testis	T2D	6.63E-14	1.24E-07	4.47E-08	0.082596858	0.917402973	0.917403128
rs8056890	NPIPB6	ENSG00000198156.10	Skin_Sun_Exposed_Lower_leg	T2D	1.84E-14	3.44E-08	8.45E-08	0.157019046	0.842980835	0.842980936
rs8056890	NPIPB6	ENSG00000198156.10	Whole_Blood	T2D	2.40E-09	0.004483125	4.40E-08	0.081405157	0.914111671	0.918228246
rs8056890	NPIPB9	ENSG00000196993.8	Adipose_Subcutaneous	T2D	9.61E-10	0.001795837	5.90E-08	0.109453228	0.888750875	0.890349852
rs8056890	NPIPB9	ENSG00000196993.8	Artery_Aorta	T2D	7.47E-14	1.40E-07	4.52E-08	0.083473224	0.916526592	0.916526761
rs8056890	NPIPB9	ENSG00000196993.8	Artery_Coronary	T2D	3.03E-09	0.0056707	4.98E-08	0.092214179	0.902115068	0.907259915
rs8056890	NPIPB9	ENSG00000196993.8	Brain_Caudate_basal_ganglia	T2D	2.61E-10	0.000488158	5.02E-08	0.092937771	0.90657402	0.907016833
rs8056890	NPIPB9	ENSG00000196993.8	Brain_Cerebellar_Hemisphere	T2D	1.12E-10	0.000208905	6.11E-08	0.113384087	0.886406947	0.886592215
rs8056890	NPIPB9	ENSG00000196993.8	Brain_Cerebellum	T2D	2.01E-10	0.000375527	5.62E-08	0.104218613	0.895405803	0.895742229
rs8056890	NPIPB9	ENSG00000196993.8	Brain_Cortex	T2D	4.63E-11	8.65E-05	5.95E-08	0.110288989	0.889624426	0.889701461
rs8056890	NPIPB9	ENSG00000196993.8	Brain_Frontal_Cortex_BA9	T2D	5.88E-09	0.01098775	5.71E-08	0.105853708	0.883158479	0.89297027
rs8056890	NPIPB9	ENSG00000196993.8	Brain_Nucleus_accumbens_basal_ganglia	T2D	2.34E-09	0.004368654	5.35E-08	0.099070757	0.896560534	0.900494533
rs8056890	NPIPB9	ENSG00000196993.8	Cells_Cultured_fibroblasts	T2D	8.67E-18	1.62E-11	4.39E-08	0.08111459	0.918885366	0.918885406
rs8056890	NPIPB9	ENSG00000196993.8	Colon_Sigmoid	T2D	1.17E-13	2.20E-07	3.49E-08	0.064219597	0.935780149	0.935780387
rs8056890	NPIPB9	ENSG00000196993.8	Colon_Transverse	T2D	9.49E-13	1.77E-06	3.95E-08	0.072945692	0.927052494	0.927054176
rs8056890	NPIPB9	ENSG00000196993.8	Esophagus_Gastroesophageal_Junction	T2D	2.79E-15	5.21E-09	5.37E-08	0.099552569	0.900447372	0.900447425
rs8056890	NPIPB9	ENSG00000196993.8	Esophagus_Muscularis	T2D	4.12E-24	7.71E-18	6.45E-08	0.11968637	0.880313565	0.880313622
rs8056890	NPIPB9	ENSG00000196993.8	Lung	T2D	9.16E-14	1.71E-07	9.37E-08	0.174384067	0.825615668	0.825615887
rs8056890	NPIPB9	ENSG00000196993.8	Pituitary	T2D	2.57E-10	0.000480595	6.52E-08	0.121065666	0.878453674	0.878876115
rs8056890	NPIPB9	ENSG00000196993.8	Prostate	T2D	4.23E-11	7.90E-05	4.52E-08	0.083577047	0.916343886	0.916416344
rs8056890	NPIPB9	ENSG00000196993.8	Skin_Not_Sun_Exposed_Suprapubic	T2D	4.30E-10	0.000803179	7.11E-08	0.132034716	0.867162033	0.867859141
rs8056890	NPIPB9	ENSG00000196993.8	Skin_Sun_Exposed_Lower_leg	T2D	2.79E-10	0.000521969	7.88E-08	0.14648547	0.852992482	0.853438018
rs8056890	NPIPB9	ENSG00000196993.8	Small_Intestine_Terminal_Ileum	T2D	1.12E-08	0.020846185	5.78E-08	0.107244793	0.871908952	0.890471957
rs8056890	NPIPB9	ENSG00000196993.8	Spleen	T2D	3.29E-09	0.00615567	5.75E-08	0.106654323	0.887189947	0.892685076
rs8056890	NPIPB9	ENSG00000196993.8	Stomach	T2D	2.08E-11	3.89E-05	3.25E-08	0.059789163	0.940171866	0.940208507
rs8056890	NPIPB9	ENSG00000196993.8	Testis	T2D	8.57E-09	0.016012034	3.82E-08	0.070568153	0.913419766	0.928283517
rs8056890	NPIPB9	ENSG00000196993.8	Thyroid	T2D	1.66E-11	3.11E-05	7.19E-08	0.133595787	0.866373076	0.866400053
rs8056890	NPIPB9	ENSG00000196993.8	Uterus	T2D	1.30E-08	0.024250824	4.53E-08	0.083866776	0.891882342	0.914048832
rs8056890	NUPR1	ENSG00000176046.8	Artery_Aorta	T2D	7.08E-13	1.32E-06	4.72E-08	0.087229133	0.912769497	0.912770747
rs8056890	NUPR1	ENSG00000176046.8	Artery_Tibial	T2D	2.01E-31	3.75E-25	6.31E-08	0.117146284	0.882853653	0.882853708
rs8056890	NUPR1	ENSG00000176046.8	Brain_Cerebellar_Hemisphere	T2D	1.27E-09	0.002367362	5.45E-08	0.100921112	0.89671147	0.898839399
rs8056890	NUPR1	ENSG00000176046.8	Esophagus_Muscularis	T2D	1.05E-14	1.96E-08	4.02E-08	0.074173277	0.925826663	0.925826719
rs8056890	NUPR1	ENSG00000176046.8	Skin_Not_Sun_Exposed_Suprapubic	T2D	2.29E-08	0.042805996	5.51E-08	0.102147144	0.855046782	0.893284797
rs8056890	NUPR1	ENSG00000176046.8	Testis	T2D	1.18E-11	2.20E-05	3.99E-08	0.073615851	0.926362094	0.926382525
rs8056890	RABEP2	ENSG00000177548.12	Adrenal_Gland	T2D	2.76E-08	0.051527961	8.06E-08	0.149846327	0.798625603	0.842012902
rs8056890	RABEP2	ENSG00000177548.12	Pituitary	T2D	5.39E-08	0.10078956	4.91E-08	0.090995687	0.80821465	0.898804892
rs8056890	RABEP2	ENSG00000177548.12	Skin_Sun_Exposed_Lower_leg	T2D	2.40E-09	0.004492294	3.81E-08	0.070239611	0.925268054	0.929443425
rs8056890	SBK1	ENSG00000188322.4	Artery_Tibial	T2D	2.15E-09	0.0040275	2.31E-08	0.042221977	0.953750498	0.957607285
rs8056890	SBK1	ENSG00000188322.4	Esophagus_Muscularis	T2D	1.81E-11	3.39E-05	4.64E-08	0.085850003	0.914116091	0.914147086
rs8056890	SBK1	ENSG00000188322.4	Skin_Not_Sun_Exposed_Suprapubic	T2D	5.78E-12	1.08E-05	7.65E-08	0.142199438	0.857789678	0.857799014
rs8056890	SBK1	ENSG00000188322.4	Skin_Sun_Exposed_Lower_leg	T2D	4.58E-15	8.57E-09	8.76E-08	0.16280032	0.837199584	0.837199665
rs8056890	SGF29	ENSG00000176476.8	Artery_Aorta	T2D	1.17E-10	0.000217871	2.94E-08	0.05409502	0.94568708	0.94589319
rs8056890	SGF29	ENSG00000176476.8	Artery_Tibial	T2D	5.10E-11	9.54E-05	5.68E-08	0.105306342	0.89459823	0.894683608
rs8056890	SGF29	ENSG00000176476.8	Breast_Mammary_Tissue	T2D	5.09E-10	0.000950838	3.52E-08	0.06493566	0.934113466	0.935002536
rs8056890	SGF29	ENSG00000176476.8	Esophagus_Muscularis	T2D	4.33E-10	0.000808732	4.78E-08	0.088369488	0.910821732	0.911558983
rs8056890	SGF29	ENSG00000176476.8	Muscle_Skeletal	T2D	2.55E-13	4.77E-07	6.63E-08	0.123023237	0.876976221	0.876976697
rs8056890	SGF29	ENSG00000176476.8	Pancreas	T2D	2.49E-09	0.004644967	5.76E-08	0.106781005	0.888573967	0.892720679
rs8056890	SGF29	ENSG00000176476.8	Whole_Blood	T2D	8.49E-14	1.59E-07	4.82E-08	0.089225153	0.91077464	0.910774829
rs8056890	SH2B1	ENSG00000178188.14	Adipose_Subcutaneous	T2D	8.92E-22	1.67E-15	4.77E-08	0.088166376	0.911833576	0.91183362
rs8056890	SH2B1	ENSG00000178188.14	Adipose_Visceral_Omentum	T2D	7.01E-13	1.31E-06	5.13E-08	0.094938818	0.90505982	0.905061052
rs8056890	SH2B1	ENSG00000178188.14	Adrenal_Gland	T2D	1.69E-09	0.003163636	4.85E-08	0.089674603	0.907161711	0.910040794
rs8056890	SH2B1	ENSG00000178188.14	Artery_Aorta	T2D	2.16E-09	0.004042522	4.21E-08	0.077783518	0.918173915	0.921900761
rs8056890	SH2B1	ENSG00000178188.14	Artery_Tibial	T2D	1.73E-08	0.032297111	4.38E-08	0.080889565	0.886813263	0.916410738
rs8056890	SH2B1	ENSG00000178188.14	Brain_Cerebellar_Hemisphere	T2D	5.83E-09	0.010902929	5.97E-08	0.110684284	0.878412721	0.888095623
rs8056890	SH2B1	ENSG00000178188.14	Brain_Cerebellum	T2D	4.69E-10	0.000876515	4.66E-08	0.086233736	0.912889701	0.913690608
rs8056890	SH2B1	ENSG00000178188.14	Breast_Mammary_Tissue	T2D	4.17E-11	7.80E-05	4.46E-08	0.082367716	0.917554266	0.917625857
rs8056890	SH2B1	ENSG00000178188.14	Cells_Cultured_fibroblasts	T2D	2.10E-09	0.003930183	7.06E-08	0.131053111	0.865016634	0.868429785
rs8056890	SH2B1	ENSG00000178188.14	Colon_Sigmoid	T2D	6.32E-09	0.011807156	4.87E-08	0.090052463	0.898140326	0.908871564
rs8056890	SH2B1	ENSG00000178188.14	Esophagus_Gastroesophageal_Junction	T2D	7.08E-10	0.001323197	4.74E-08	0.087641772	0.911034983	0.912242103
rs8056890	SH2B1	ENSG00000178188.14	Esophagus_Mucosa	T2D	3.76E-09	0.007021865	4.74E-08	0.087780741	0.905197342	0.911598511
rs8056890	SH2B1	ENSG00000178188.14	Esophagus_Muscularis	T2D	2.14E-15	4.00E-09	4.32E-08	0.079871379	0.920128574	0.920128617
rs8056890	SH2B1	ENSG00000178188.14	Heart_Atrial_Appendage	T2D	8.00E-11	0.000149433	6.49E-08	0.120469214	0.879381288	0.879512774
rs8056890	SH2B1	ENSG00000178188.14	Heart_Left_Ventricle	T2D	2.91E-13	5.44E-07	4.57E-08	0.084585669	0.915413741	0.915414281
rs8056890	SH2B1	ENSG00000178188.14	Lung	T2D	7.23E-10	0.001350648	4.28E-08	0.079040532	0.919608777	0.920852564
rs8056890	SH2B1	ENSG00000178188.14	Nerve_Tibial	T2D	2.15E-17	4.01E-11	3.32E-08	0.061200205	0.938799762	0.938799793
rs8056890	SH2B1	ENSG00000178188.14	Ovary	T2D	1.50E-08	0.027955768	4.58E-08	0.084625988	0.887418183	0.912940183
rs8056890	SH2B1	ENSG00000178188.14	Pancreas	T2D	1.34E-08	0.025035453	6.02E-08	0.111578996	0.863385477	0.885555834
rs8056890	SH2B1	ENSG00000178188.14	Pituitary	T2D	1.49E-09	0.002781869	4.67E-08	0.086321541	0.910896542	0.91343765
rs8056890	SH2B1	ENSG00000178188.14	Prostate	T2D	1.16E-08	0.021717754	4.78E-08	0.088438458	0.889843728	0.909598213
rs8056890	SH2B1	ENSG00000178188.14	Spleen	T2D	3.35E-10	0.000625517	4.72E-08	0.087252127	0.912122308	0.912693257
rs8056890	SH2B1	ENSG00000178188.14	Stomach	T2D	1.15E-10	0.000215007	4.11E-08	0.075856713	0.923928239	0.924126971
rs8056890	SH2B1	ENSG00000178188.14	Whole_Blood	T2D	8.13E-10	0.001519515	3.66E-08	0.067505939	0.930974509	0.932391327
rs8056890	SPNS1	ENSG00000169682.17	Artery_Aorta	T2D	1.05E-08	0.019652545	1.03E-07	0.191229492	0.789117849	0.804937001
rs8056890	SULT1A1	ENSG00000196502.11	Adipose_Subcutaneous	T2D	3.42E-10	0.000639244	2.86E-08	0.052552376	0.946808351	0.947414007
rs8056890	SULT1A1	ENSG00000196502.11	Adipose_Visceral_Omentum	T2D	3.85E-10	0.000719441	3.72E-08	0.06864151	0.930639011	0.931309068
rs8056890	SULT1A1	ENSG00000196502.11	Artery_Aorta	T2D	1.41E-11	2.64E-05	2.16E-08	0.039437867	0.96053572	0.960561091
rs8056890	SULT1A1	ENSG00000196502.11	Artery_Tibial	T2D	1.10E-12	2.06E-06	1.26E-08	0.022529052	0.977468873	0.977470901
rs8056890	SULT1A1	ENSG00000196502.11	Brain_Amygdala	T2D	9.83E-09	0.018379719	5.18E-08	0.095944356	0.885675864	0.90225919
rs8056890	SULT1A1	ENSG00000196502.11	Brain_Anterior_cingulate_cortex_BA24	T2D	2.04E-09	0.00382157	5.71E-08	0.105812403	0.890365968	0.89378167
rs8056890	SULT1A1	ENSG00000196502.11	Brain_Caudate_basal_ganglia	T2D	3.39E-09	0.006344786	4.55E-08	0.084092114	0.909563051	0.915370929
rs8056890	SULT1A1	ENSG00000196502.11	Brain_Cerebellum	T2D	6.40E-09	0.011964843	5.31E-08	0.098439205	0.889595892	0.900368716
rs8056890	SULT1A1	ENSG00000196502.11	Brain_Cortex	T2D	9.92E-10	0.001854518	4.98E-08	0.092178601	0.905966831	0.90765013
rs8056890	SULT1A1	ENSG00000196502.11	Brain_Hippocampus	T2D	4.92E-09	0.009200424	4.79E-08	0.088551813	0.902247711	0.910625903
rs8056890	SULT1A1	ENSG00000196502.11	Brain_Hypothalamus	T2D	4.95E-10	0.000925317	4.98E-08	0.092254113	0.906820519	0.907660439
rs8056890	SULT1A1	ENSG00000196502.11	Brain_Nucleus_accumbens_basal_ganglia	T2D	1.06E-08	0.019727301	3.96E-08	0.073183801	0.907088848	0.925343423
rs8056890	SULT1A1	ENSG00000196502.11	Cells_Cultured_fibroblasts	T2D	5.71E-16	1.07E-09	6.03E-08	0.1118384	0.888161539	0.888161593
rs8056890	SULT1A1	ENSG00000196502.11	Colon_Sigmoid	T2D	8.45E-12	1.58E-05	4.32E-08	0.079783107	0.920201061	0.92021563
rs8056890	SULT1A1	ENSG00000196502.11	Colon_Transverse	T2D	2.73E-09	0.005098041	3.60E-08	0.066379964	0.928521956	0.933279892
rs8056890	SULT1A1	ENSG00000196502.11	Esophagus_Gastroesophageal_Junction	T2D	9.22E-10	0.001724059	4.63E-08	0.085708091	0.912567804	0.914143884
rs8056890	SULT1A1	ENSG00000196502.11	Esophagus_Mucosa	T2D	1.71E-20	3.20E-14	7.47E-08	0.138770352	0.861229574	0.861229638
rs8056890	SULT1A1	ENSG00000196502.11	Esophagus_Muscularis	T2D	1.46E-10	0.000273072	2.72E-08	0.049860312	0.949866589	0.950126067
rs8056890	SULT1A1	ENSG00000196502.11	Heart_Atrial_Appendage	T2D	2.51E-11	4.69E-05	4.80E-08	0.088773576	0.911179476	0.911222256
rs8056890	SULT1A1	ENSG00000196502.11	Lung	T2D	3.20E-15	5.98E-09	1.66E-08	0.030050496	0.969949481	0.969949503
rs8056890	SULT1A1	ENSG00000196502.11	Muscle_Skeletal	T2D	1.11E-14	2.08E-08	5.05E-08	0.093530088	0.906469841	0.906469905
rs8056890	SULT1A1	ENSG00000196502.11	Nerve_Tibial	T2D	4.67E-22	8.72E-16	4.30E-08	0.079436587	0.92056337	0.92056341
rs8056890	SULT1A1	ENSG00000196502.11	Pancreas	T2D	7.65E-13	1.43E-06	4.45E-08	0.082336857	0.917661669	0.917663022
rs8056890	SULT1A1	ENSG00000196502.11	Pituitary	T2D	8.84E-12	1.65E-05	4.89E-08	0.090515096	0.909468324	0.909483403
rs8056890	SULT1A1	ENSG00000196502.11	Prostate	T2D	2.86E-10	0.000534506	4.62E-08	0.085509593	0.913955855	0.914444674
rs8056890	SULT1A1	ENSG00000196502.11	Skin_Not_Sun_Exposed_Suprapubic	T2D	5.98E-13	1.12E-06	4.98E-08	0.092209974	0.907788858	0.907789918
rs8056890	SULT1A1	ENSG00000196502.11	Skin_Sun_Exposed_Lower_leg	T2D	7.82E-16	1.46E-09	6.95E-08	0.129093743	0.870906186	0.870906248
rs8056890	SULT1A1	ENSG00000196502.11	Spleen	T2D	3.32E-09	0.006208009	5.09E-08	0.09418897	0.899602966	0.905222646
rs8056890	SULT1A1	ENSG00000196502.11	Stomach	T2D	1.22E-11	2.28E-05	4.54E-08	0.083970857	0.916006289	0.916027224
rs8056890	SULT1A1	ENSG00000196502.11	Testis	T2D	6.83E-13	1.28E-06	4.47E-08	0.082646139	0.91735254	0.917353752
rs8056890	SULT1A1	ENSG00000196502.11	Thyroid	T2D	1.20E-28	2.24E-22	4.12E-08	0.076024987	0.923974972	0.92397501
rs8056890	SULT1A1	ENSG00000196502.11	Whole_Blood	T2D	4.62E-17	8.64E-11	1.37E-08	0.024679059	0.975320927	0.975320941
rs8056890	SULT1A2	ENSG00000197165.10	Adrenal_Gland	T2D	1.57E-27	2.93E-21	5.01E-08	0.092816921	0.907183029	0.907183074
rs8056890	SULT1A2	ENSG00000197165.10	Artery_Aorta	T2D	3.10E-23	5.80E-17	4.77E-08	0.088222744	0.911777208	0.911777252
rs8056890	SULT1A2	ENSG00000197165.10	Artery_Coronary	T2D	3.62E-16	6.77E-10	4.48E-08	0.082891731	0.917108224	0.917108266
rs8056890	SULT1A2	ENSG00000197165.10	Artery_Tibial	T2D	2.21E-46	4.14E-40	9.21E-08	0.171303471	0.828696437	0.828696513
rs8056890	SULT1A2	ENSG00000197165.10	Brain_Amygdala	T2D	5.48E-10	0.001023557	5.12E-08	0.094856909	0.904119481	0.905045895
rs8056890	SULT1A2	ENSG00000197165.10	Brain_Anterior_cingulate_cortex_BA24	T2D	1.56E-12	2.92E-06	5.57E-08	0.103294219	0.896702801	0.896705473
rs8056890	SULT1A2	ENSG00000197165.10	Brain_Caudate_basal_ganglia	T2D	6.76E-12	1.26E-05	5.52E-08	0.102283021	0.897704283	0.897715681
rs8056890	SULT1A2	ENSG00000197165.10	Brain_Cerebellar_Hemisphere	T2D	1.18E-08	0.021973453	4.98E-08	0.092243428	0.885783057	0.90568412
rs8056890	SULT1A2	ENSG00000197165.10	Brain_Cortex	T2D	1.87E-12	3.50E-06	5.08E-08	0.094128385	0.905868063	0.905871281
rs8056890	SULT1A2	ENSG00000197165.10	Brain_Frontal_Cortex_BA9	T2D	1.61E-09	0.003002716	5.11E-08	0.094659456	0.902337775	0.905055448
rs8056890	SULT1A2	ENSG00000197165.10	Brain_Hippocampus	T2D	1.05E-10	0.00019699	5.36E-08	0.099334816	0.90046814	0.900645607
rs8056890	SULT1A2	ENSG00000197165.10	Brain_Hypothalamus	T2D	3.46E-10	0.000646327	5.43E-08	0.100630774	0.898722844	0.899304138
rs8056890	SULT1A2	ENSG00000197165.10	Brain_Nucleus_accumbens_basal_ganglia	T2D	6.38E-12	1.19E-05	3.75E-08	0.069164036	0.930824	0.930835136
rs8056890	SULT1A2	ENSG00000197165.10	Brain_Spinal_cord_cervical_c-1	T2D	9.73E-09	0.018180296	5.43E-08	0.100687192	0.881132448	0.897448383
rs8056890	SULT1A2	ENSG00000197165.10	Breast_Mammary_Tissue	T2D	8.43E-25	1.58E-18	6.55E-08	0.121583688	0.878416247	0.878416304
rs8056890	SULT1A2	ENSG00000197165.10	Cells_Cultured_fibroblasts	T2D	8.17E-12	1.53E-05	4.92E-08	0.091108293	0.908876387	0.908890311
rs8056890	SULT1A2	ENSG00000197165.10	Colon_Transverse	T2D	2.07E-10	0.000386297	5.14E-08	0.095203074	0.904410577	0.90476013
rs8056890	SULT1A2	ENSG00000197165.10	Esophagus_Mucosa	T2D	1.47E-29	2.75E-23	5.13E-08	0.094936366	0.905063583	0.905063629
rs8056890	SULT1A2	ENSG00000197165.10	Esophagus_Muscularis	T2D	9.20E-29	1.72E-22	3.75E-08	0.069138538	0.930861425	0.93086146
rs8056890	SULT1A2	ENSG00000197165.10	Heart_Atrial_Appendage	T2D	1.85E-24	3.46E-18	5.88E-08	0.109077455	0.890922486	0.890922538
rs8056890	SULT1A2	ENSG00000197165.10	Heart_Left_Ventricle	T2D	9.66E-30	1.81E-23	6.24E-08	0.115712233	0.884287705	0.88428776
rs8056890	SULT1A2	ENSG00000197165.10	Lung	T2D	2.27E-12	4.24E-06	6.05E-08	0.11214701	0.887848693	0.887852508
rs8056890	SULT1A2	ENSG00000197165.10	Ovary	T2D	3.52E-10	0.000657392	5.12E-08	0.094825503	0.904517054	0.905112114
rs8056890	SULT1A2	ENSG00000197165.10	Pancreas	T2D	4.09E-16	7.64E-10	4.94E-08	0.091475702	0.908524248	0.908524294
rs8056890	SULT1A2	ENSG00000197165.10	Pituitary	T2D	5.85E-11	0.000109314	6.39E-08	0.118522347	0.881368276	0.881464688
rs8056890	SULT1A2	ENSG00000197165.10	Prostate	T2D	2.79E-15	5.21E-09	2.60E-08	0.047667117	0.952332851	0.952332881
rs8056890	SULT1A2	ENSG00000197165.10	Skin_Not_Sun_Exposed_Suprapubic	T2D	2.97E-14	5.55E-08	6.31E-08	0.117074825	0.882925057	0.882925161
rs8056890	SULT1A2	ENSG00000197165.10	Skin_Sun_Exposed_Lower_leg	T2D	1.61E-19	3.02E-13	5.62E-08	0.104172275	0.895827669	0.895827719
rs8056890	SULT1A2	ENSG00000197165.10	Spleen	T2D	3.40E-16	6.36E-10	5.65E-08	0.104645715	0.895354228	0.895354279
rs8056890	SULT1A2	ENSG00000197165.10	Stomach	T2D	9.19E-23	1.72E-16	7.65E-08	0.142081431	0.857918492	0.857918558
rs8056890	SULT1A2	ENSG00000197165.10	Testis	T2D	1.83E-28	3.41E-22	6.41E-08	0.118879578	0.881120357	0.881120414
rs8056890	SULT1A2	ENSG00000197165.10	Vagina	T2D	2.37E-12	4.43E-06	4.70E-08	0.087011627	0.912983893	0.912987983
rs8056890	TUFM	ENSG00000178952.10	Artery_Coronary	T2D	1.98E-10	0.000369909	7.10E-08	0.131889394	0.867740625	0.868061791
rs8056890	TUFM	ENSG00000178952.10	Brain_Amygdala	T2D	2.21E-10	0.000412341	4.98E-08	0.092261847	0.907325762	0.90770009
rs8056890	TUFM	ENSG00000178952.10	Brain_Caudate_basal_ganglia	T2D	8.88E-12	1.66E-05	4.97E-08	0.091959661	0.908023688	0.908038808
rs8056890	TUFM	ENSG00000178952.10	Brain_Cortex	T2D	2.09E-09	0.003914115	6.39E-08	0.118526756	0.877559063	0.881007485
rs8056890	TUFM	ENSG00000178952.10	Brain_Frontal_Cortex_BA9	T2D	5.26E-09	0.009826694	7.01E-08	0.130210637	0.859962594	0.868497115
rs8056890	TUFM	ENSG00000178952.10	Brain_Hippocampus	T2D	4.28E-10	0.00079978	7.27E-08	0.134967478	0.864232669	0.864924482
rs8056890	TUFM	ENSG00000178952.10	Brain_Hypothalamus	T2D	9.77E-09	0.018256636	5.05E-08	0.093502515	0.888240789	0.904758694
rs8056890	TUFM	ENSG00000178952.10	Pituitary	T2D	1.27E-08	0.023704593	9.35E-08	0.173943598	0.802351702	0.821833007
rs8056890	TUFM	ENSG00000178952.10	Small_Intestine_Terminal_Ileum	T2D	1.11E-09	0.002065763	1.04E-07	0.193407368	0.804526764	0.806192251
rs8061528	CLUAP1	ENSG00000103351.12	Brain_Amygdala	T2D	1.35E-10	0.002122141	2.04E-09	0.031043514	0.966834343	0.968890467
rs8061528	CLUAP1	ENSG00000103351.12	Brain_Hippocampus	T2D	2.08E-16	3.26E-09	3.23E-09	0.049827008	0.950172985	0.950172991
rs8061528	CLUAP1	ENSG00000103351.12	Brain_Hypothalamus	T2D	1.94E-15	3.04E-08	2.36E-09	0.036121266	0.963878701	0.963878733
rs8061528	CLUAP1	ENSG00000103351.12	Brain_Nucleus_accumbens_basal_ganglia	T2D	4.60E-17	7.23E-10	1.30E-09	0.019510259	0.980489739	0.980489741
rs8061528	CLUAP1	ENSG00000103351.12	Brain_Spinal_cord_cervical_c-1	T2D	9.44E-13	1.48E-05	1.37E-09	0.020583168	0.979402002	0.979416527
rs8061528	CLUAP1	ENSG00000103351.12	Brain_Substantia_nigra	T2D	1.15E-09	0.018067157	2.07E-09	0.031561059	0.950371781	0.967858231
rs8061528	CLUAP1	ENSG00000103351.12	Liver	T2D	1.08E-10	0.001690065	1.46E-09	0.02192062	0.976389314	0.97804227
rs8061528	CLUAP1	ENSG00000103351.12	Ovary	T2D	1.52E-14	2.40E-07	3.48E-10	0.004475816	0.995523944	0.995524183
rs8061528	CLUAP1	ENSG00000103351.12	Skin_Sun_Exposed_Lower_leg	T2D	4.98E-40	7.83E-33	2.65E-10	0.003162837	0.996837163	0.996837163
rs8061528	CLUAP1	ENSG00000103351.12	Uterus	T2D	1.55E-10	0.002438216	3.75E-09	0.057962216	0.939599564	0.941896114
rs8061528	CLUAP1	ENSG00000103351.12	Vagina	T2D	5.36E-12	8.42E-05	1.17E-09	0.017479335	0.982436491	0.982519193
rs8061528	DNASE1	ENSG00000213918.10	Thyroid	T2D	2.56E-12	4.02E-05	6.00E-10	0.008430774	0.991528986	0.991568887
rs8061528	ENSG00000262312	ENSG00000262312.2	Esophagus_Muscularis	T2D	1.58E-09	0.02488088	7.99E-09	0.124783347	0.850335763	0.872032713
rs8061528	ENSG00000276754	ENSG00000276754.1	Whole_Blood	T2D	1.74E-09	0.027394006	1.24E-08	0.193378755	0.779227224	0.801174618
rs8061528	NLRC3	ENSG00000167984.17	Adrenal_Gland	T2D	1.57E-11	0.000247184	1.40E-09	0.020961878	0.978790936	0.979032939
rs8061528	NLRC3	ENSG00000167984.17	Brain_Amygdala	T2D	9.72E-12	0.000152809	2.40E-09	0.036735301	0.963111887	0.963259084
rs8061528	NLRC3	ENSG00000167984.17	Brain_Cerebellar_Hemisphere	T2D	3.93E-18	6.17E-11	4.17E-09	0.06456514	0.935434856	0.93543486
rs8061528	NLRC3	ENSG00000167984.17	Brain_Cerebellum	T2D	1.76E-20	2.76E-13	5.49E-09	0.085356235	0.91464376	0.914643765
rs8061528	NLRC3	ENSG00000167984.17	Brain_Hypothalamus	T2D	3.21E-13	5.05E-06	2.36E-09	0.036075311	0.963919637	0.963924506
rs8061528	NLRC3	ENSG00000167984.17	Brain_Substantia_nigra	T2D	1.28E-09	0.020086171	1.24E-08	0.194181205	0.785732611	0.801838487
rs8061528	NLRC3	ENSG00000167984.17	Lung	T2D	4.01E-12	6.30E-05	2.93E-09	0.045027968	0.954909048	0.954969195
rs8061528	SLX4	ENSG00000188827.10	Brain_Cerebellar_Hemisphere	T2D	1.62E-15	2.55E-08	2.00E-10	0.002139727	0.997860247	0.997860273
rs8061528	SLX4	ENSG00000188827.10	Brain_Cerebellum	T2D	6.26E-17	9.84E-10	1.08E-09	0.016006937	0.983993061	0.983993063
rs8071043	ENSG00000262165	ENSG00000262165.2	Adipose_Visceral_Omentum	T2D	8.88E-25	0.038339382	7.19E-25	0.030110978	0.93154964	0.96868856
rs8071043	ZZEF1	ENSG00000074755.14	Brain_Cortex	T2D	1.91E-25	0.008246906	2.80E-24	0.120033729	0.871719365	0.878968132
rs8071043	ZZEF1	ENSG00000074755.14	Heart_Atrial_Appendage	T2D	4.03E-25	0.017423129	4.13E-24	0.17759977	0.804977101	0.819251018
rs8071043	ZZEF1	ENSG00000074755.14	Heart_Left_Ventricle	T2D	9.47E-30	4.09E-07	5.08E-25	0.020975489	0.979024102	0.979024502
rs8107527	EML2	ENSG00000125746.16	Testis	T2D	1.25E-36	0.018931209	1.14E-35	0.172647671	0.80842112	0.824020831
rs8107527	GIPR	ENSG00000010310.8	Adrenal_Gland	T2D	2.14E-36	0.032516049	2.44E-36	0.036073006	0.931410945	0.962714621
rs8107527	GIPR	ENSG00000010310.8	Whole_Blood	T2D	2.23E-37	0.003379663	2.31E-36	0.034093449	0.962526888	0.965790936
rs8192675	SLC2A2	ENSG00000163581.13	Cells_Cultured_fibroblasts	T2D	7.47E-23	0.010442473	1.50E-22	0.020061117	0.969496409	0.979727184
rs827237	PCBD1	ENSG00000166228.8	Adrenal_Gland	T2D	0.000274136	0.01665807	0.000166396	0.009137409	0.973763988	0.990703636
rs827237	PCBD1	ENSG00000166228.8	Artery_Aorta	T2D	3.24E-08	1.97E-06	0.00011326	0.005888305	0.993996434	0.994111017
rs827237	PCBD1	ENSG00000166228.8	Artery_Coronary	T2D	0.001075452	0.065350573	0.000404294	0.023657685	0.909511995	0.974648035
rs827237	PCBD1	ENSG00000166228.8	Artery_Tibial	T2D	2.58E-08	1.57E-06	0.000313814	0.018087533	0.981597058	0.98190676
rs827237	PCBD1	ENSG00000166228.8	Brain_Cerebellum	T2D	0.0008858	0.053826196	0.000497781	0.029332533	0.91545769	0.968953391
rs827237	PCBD1	ENSG00000166228.8	Colon_Transverse	T2D	4.03E-05	0.002447722	0.000235433	0.013322271	0.983954293	0.986641347
rs827237	PCBD1	ENSG00000166228.8	Esophagus_Gastroesophageal_Junction	T2D	0.000236903	0.014395555	0.000250871	0.014273464	0.970843207	0.98551089
rs827237	PCBD1	ENSG00000166228.8	Esophagus_Muscularis	T2D	4.56E-07	2.77E-05	0.000155434	0.008453678	0.991362707	0.99154477
rs827237	PCBD1	ENSG00000166228.8	Heart_Atrial_Appendage	T2D	0.000291107	0.017689319	0.00040276	0.023515862	0.958100952	0.976043745
rs827237	PCBD1	ENSG00000166228.8	Lung	T2D	9.75E-05	0.005926148	0.000298276	0.017148387	0.976529665	0.982742512
rs827237	PCBD1	ENSG00000166228.8	Pancreas	T2D	4.14E-14	2.52E-12	0.001187299	0.0712194	0.927593301	0.928695941
rs827237	PCBD1	ENSG00000166228.8	Pituitary	T2D	0.000202346	0.012295704	0.000274539	0.015711007	0.971516404	0.984085726
rs827237	PCBD1	ENSG00000166228.8	Stomach	T2D	4.41E-11	2.68E-09	0.000102938	0.005260436	0.994636624	0.994739023
rs827237	PCBD1	ENSG00000166228.8	Testis	T2D	4.79E-08	2.91E-06	0.000135891	0.007264902	0.992596248	0.99273409
rs838720	DGKD	ENSG00000077044.10	Nerve_Tibial	T2D	1.60E-13	0.018025582	7.53E-13	0.084073897	0.897900521	0.914382803
rs838720	DGKD	ENSG00000077044.10	Skin_Sun_Exposed_Lower_leg	T2D	4.96E-13	0.055935869	5.71E-13	0.06355196	0.880512172	0.932682582
rs838720	ENSG00000259793	ENSG00000259793.1	Brain_Cortex	T2D	4.18E-13	0.047132592	2.51E-13	0.02737395	0.925493458	0.971272026
rs860262	JAZF1	ENSG00000153814.11	Adipose_Subcutaneous	T2D	6.88E-83	3.80E-08	1.86E-77	0.009316985	0.990682977	0.990683015
rs860262	JAZF1	ENSG00000153814.11	Adipose_Visceral_Omentum	T2D	1.84E-81	1.02E-06	1.83E-77	0.009153899	0.990845085	0.990846091
rs860262	JAZF1	ENSG00000153814.11	Artery_Aorta	T2D	5.39E-82	2.98E-07	2.90E-77	0.015062485	0.984937217	0.98493751
rs860262	JAZF1	ENSG00000153814.11	Artery_Tibial	T2D	7.81E-88	4.32E-13	9.50E-77	0.051603475	0.948396525	0.948396525
rs860262	JAZF1	ENSG00000153814.11	Colon_Sigmoid	T2D	2.13E-77	0.011758742	1.67E-76	0.091456054	0.896785204	0.907455742
rs860262	JAZF1	ENSG00000153814.11	Esophagus_Gastroesophageal_Junction	T2D	7.57E-79	0.000418492	2.10E-77	0.010640453	0.988941055	0.989355092
rs860262	JAZF1	ENSG00000153814.11	Esophagus_Muscularis	T2D	2.47E-81	1.37E-06	2.86E-77	0.014822695	0.985175938	0.985177285
rs860262	JAZF1	ENSG00000153814.11	Muscle_Skeletal	T2D	6.59E-91	3.64E-16	3.50E-77	0.018365953	0.981634047	0.981634047
rs860262	JAZF1	ENSG00000153814.11	Nerve_Tibial	T2D	2.44E-82	1.35E-07	4.22E-77	0.022352877	0.977646988	0.97764712
rs860262	JAZF1	ENSG00000153814.11	Pancreas	T2D	2.80E-88	1.55E-13	1.06E-77	0.004889704	0.995110296	0.995110296
rs893617	AP3S2	ENSG00000157823.16	Adipose_Subcutaneous	T2D	1.56E-128	6.47E-97	3.68E-34	0.014272439	0.985727561	0.985727561
rs893617	AP3S2	ENSG00000157823.16	Adipose_Visceral_Omentum	T2D	1.44E-116	5.98E-85	1.46E-33	0.059547713	0.940452287	0.940452287
rs893617	AP3S2	ENSG00000157823.16	Adrenal_Gland	T2D	7.85E-60	3.26E-28	4.29E-34	0.016803282	0.983196718	0.983196718
rs893617	AP3S2	ENSG00000157823.16	Artery_Aorta	T2D	4.42E-109	1.84E-77	1.90E-33	0.077835366	0.922164634	0.922164634
rs893617	AP3S2	ENSG00000157823.16	Artery_Coronary	T2D	1.60E-54	6.65E-23	5.42E-34	0.021484552	0.978515448	0.978515448
rs893617	AP3S2	ENSG00000157823.16	Artery_Tibial	T2D	3.02E-146	1.25E-114	1.82E-33	0.074726045	0.925273955	0.925273955
rs893617	AP3S2	ENSG00000157823.16	Brain_Amygdala	T2D	3.46E-35	0.001434502	1.09E-33	0.044137871	0.954427626	0.955798722
rs893617	AP3S2	ENSG00000157823.16	Brain_Anterior_cingulate_cortex_BA24	T2D	9.18E-38	3.81E-06	2.00E-33	0.081850071	0.91814612	0.918149617
rs893617	AP3S2	ENSG00000157823.16	Brain_Caudate_basal_ganglia	T2D	5.74E-39	2.38E-07	2.55E-33	0.104788623	0.895211139	0.895211352
rs893617	AP3S2	ENSG00000157823.16	Brain_Cerebellar_Hemisphere	T2D	1.93E-34	0.008012369	1.99E-33	0.081591595	0.910396036	0.917749383
rs893617	AP3S2	ENSG00000157823.16	Brain_Cerebellum	T2D	1.41E-39	5.86E-08	2.61E-33	0.107449346	0.892550595	0.892550647
rs893617	AP3S2	ENSG00000157823.16	Brain_Frontal_Cortex_BA9	T2D	1.71E-38	7.08E-07	2.45E-33	0.100554204	0.899445088	0.899445725
rs893617	AP3S2	ENSG00000157823.16	Brain_Hippocampus	T2D	2.12E-37	8.80E-06	1.36E-33	0.055321933	0.94466927	0.94467758
rs893617	AP3S2	ENSG00000157823.16	Brain_Hypothalamus	T2D	7.70E-35	0.00319428	8.43E-34	0.034006447	0.962799273	0.965884579
rs893617	AP3S2	ENSG00000157823.16	Brain_Nucleus_accumbens_basal_ganglia	T2D	6.76E-40	2.80E-08	8.40E-34	0.03389182	0.966108152	0.966108179
rs893617	AP3S2	ENSG00000157823.16	Brain_Spinal_cord_cervical_c-1	T2D	2.05E-33	0.085116089	1.52E-33	0.062164035	0.852719877	0.932052544
rs893617	AP3S2	ENSG00000157823.16	Breast_Mammary_Tissue	T2D	2.64E-65	1.10E-33	1.21E-33	0.049309471	0.950690529	0.950690529
rs893617	AP3S2	ENSG00000157823.16	Cells_Cultured_fibroblasts	T2D	1.07E-118	4.44E-87	1.90E-33	0.077775183	0.922224817	0.922224817
rs893617	AP3S2	ENSG00000157823.16	Cells_EBV-transformed_lymphocytes	T2D	8.88E-42	3.68E-10	4.43E-34	0.017408937	0.982591063	0.982591063
rs893617	AP3S2	ENSG00000157823.16	Colon_Sigmoid	T2D	3.34E-68	1.39E-36	4.30E-34	0.016863575	0.983136425	0.983136425
rs893617	AP3S2	ENSG00000157823.16	Colon_Transverse	T2D	2.40E-50	9.94E-19	3.45E-34	0.013316363	0.986683637	0.986683637
rs893617	AP3S2	ENSG00000157823.16	Esophagus_Gastroesophageal_Junction	T2D	7.11E-73	2.95E-41	8.32E-34	0.033560865	0.966439135	0.966439135
rs893617	AP3S2	ENSG00000157823.16	Esophagus_Mucosa	T2D	1.08E-120	4.48E-89	1.21E-33	0.049031113	0.950968887	0.950968887
rs893617	AP3S2	ENSG00000157823.16	Esophagus_Muscularis	T2D	4.53E-111	1.88E-79	4.23E-34	0.016541633	0.983458367	0.983458367
rs893617	AP3S2	ENSG00000157823.16	Heart_Atrial_Appendage	T2D	3.29E-44	1.36E-12	6.60E-34	0.026390564	0.973609436	0.973609436
rs893617	AP3S2	ENSG00000157823.16	Heart_Left_Ventricle	T2D	2.41E-38	9.98E-07	6.28E-34	0.025072393	0.974926608	0.974927582
rs893617	AP3S2	ENSG00000157823.16	Liver	T2D	3.69E-49	1.53E-17	9.75E-34	0.03948119	0.96051881	0.96051881
rs893617	AP3S2	ENSG00000157823.16	Lung	T2D	1.41E-99	5.84E-68	1.17E-33	0.04752511	0.95247489	0.95247489
rs893617	AP3S2	ENSG00000157823.16	Minor_Salivary_Gland	T2D	2.16E-40	8.98E-09	5.52E-34	0.021917106	0.978082885	0.978082894
rs893617	AP3S2	ENSG00000157823.16	Muscle_Skeletal	T2D	1.34E-41	5.54E-10	6.17E-34	0.02460299	0.97539701	0.97539701
rs893617	AP3S2	ENSG00000157823.16	Nerve_Tibial	T2D	2.02E-111	8.39E-80	1.80E-33	0.073877786	0.926122214	0.926122214
rs893617	AP3S2	ENSG00000157823.16	Ovary	T2D	2.31E-43	9.59E-12	3.26E-34	0.012523603	0.987476397	0.987476397
rs893617	AP3S2	ENSG00000157823.16	Pancreas	T2D	1.14E-70	4.71E-39	2.22E-33	0.091366341	0.908633659	0.908633659
rs893617	AP3S2	ENSG00000157823.16	Pituitary	T2D	1.08E-62	4.46E-31	1.83E-33	0.075069941	0.924930059	0.924930059
rs893617	AP3S2	ENSG00000157823.16	Prostate	T2D	3.76E-52	1.56E-20	6.33E-34	0.025278059	0.974721941	0.974721941
rs893617	AP3S2	ENSG00000157823.16	Skin_Not_Sun_Exposed_Suprapubic	T2D	2.21E-104	9.16E-73	1.62E-33	0.066332399	0.933667601	0.933667601
rs893617	AP3S2	ENSG00000157823.16	Skin_Sun_Exposed_Lower_leg	T2D	3.94E-127	1.64E-95	1.78E-33	0.072816316	0.927183684	0.927183684
rs893617	AP3S2	ENSG00000157823.16	Small_Intestine_Terminal_Ileum	T2D	5.00E-47	2.07E-15	4.93E-34	0.019467643	0.980532357	0.980532357
rs893617	AP3S2	ENSG00000157823.16	Spleen	T2D	6.25E-56	2.59E-24	3.13E-34	0.011973639	0.988026361	0.988026361
rs893617	AP3S2	ENSG00000157823.16	Stomach	T2D	2.42E-75	1.01E-43	4.49E-34	0.017639878	0.982360122	0.982360122
rs893617	AP3S2	ENSG00000157823.16	Testis	T2D	1.37E-51	5.70E-20	4.61E-34	0.018156475	0.981843525	0.981843525
rs893617	AP3S2	ENSG00000157823.16	Thyroid	T2D	1.07E-145	4.44E-114	8.06E-34	0.032478888	0.967521112	0.967521112
rs893617	AP3S2	ENSG00000157823.16	Uterus	T2D	5.25E-39	2.18E-07	1.53E-33	0.062409532	0.93759025	0.937590455
rs893617	AP3S2	ENSG00000157823.16	Vagina	T2D	1.82E-38	7.53E-07	7.10E-34	0.028466508	0.971532739	0.971533471
rs893617	AP3S2	ENSG00000157823.16	Whole_Blood	T2D	8.76E-69	3.63E-37	5.05E-34	0.019961576	0.980038424	0.980038424
rs893617	ARPIN	ENSG00000242498.7	Colon_Transverse	T2D	1.25E-35	0.000518128	2.17E-33	0.088941126	0.910540746	0.911012767
rs893617	ARPIN	ENSG00000242498.7	Lung	T2D	6.27E-34	0.025998918	2.96E-33	0.12178448	0.852216602	0.874964739
rs893617	ENSG00000259677	ENSG00000259677.1	Adipose_Visceral_Omentum	T2D	4.46E-35	0.001850967	1.18E-33	0.048025546	0.950123487	0.951885395
rs893617	ENSG00000259677	ENSG00000259677.1	Adrenal_Gland	T2D	8.98E-37	3.72E-05	6.47E-34	0.025850411	0.974112353	0.974148626
rs893617	ENSG00000259677	ENSG00000259677.1	Artery_Coronary	T2D	8.90E-35	0.003689319	1.74E-33	0.071118989	0.925191692	0.928617658
rs893617	ENSG00000259677	ENSG00000259677.1	Cells_Cultured_fibroblasts	T2D	6.96E-35	0.002885152	1.27E-33	0.051653708	0.94546114	0.948196832
rs893617	ENSG00000259677	ENSG00000259677.1	Esophagus_Mucosa	T2D	8.49E-37	3.52E-05	2.52E-33	0.103442359	0.896522417	0.896553998
rs893617	ENSG00000259677	ENSG00000259677.1	Esophagus_Muscularis	T2D	1.18E-34	0.004897442	1.07E-33	0.043597587	0.95150497	0.956187845
rs893617	ENSG00000259677	ENSG00000259677.1	Lung	T2D	1.33E-38	5.50E-07	8.87E-34	0.035838145	0.964161305	0.964161835
rs893617	ENSG00000259677	ENSG00000259677.1	Nerve_Tibial	T2D	1.65E-36	6.84E-05	3.09E-33	0.127320972	0.872610659	0.872670322
rs893617	ENSG00000259677	ENSG00000259677.1	Pituitary	T2D	4.46E-34	0.018517343	7.40E-34	0.029757421	0.951725237	0.969681155
rs893617	ENSG00000259677	ENSG00000259677.1	Prostate	T2D	7.47E-35	0.00309718	1.12E-33	0.045569236	0.951333585	0.95428919
rs893617	ENSG00000259677	ENSG00000259677.1	Skin_Sun_Exposed_Lower_leg	T2D	3.46E-37	1.44E-05	4.88E-34	0.019279659	0.98070598	0.980720064
rs893617	ENSG00000259677	ENSG00000259677.1	Stomach	T2D	1.98E-34	0.008221582	8.83E-34	0.035669386	0.956109031	0.964034924
rs893617	ENSG00000259677	ENSG00000259677.1	Testis	T2D	5.67E-36	0.000235177	1.55E-33	0.06322007	0.936544753	0.936765059
rs893617	ENSG00000259677	ENSG00000259677.1	Thyroid	T2D	1.95E-38	8.08E-07	4.15E-34	0.016242692	0.9837565	0.983757295
rs893617	ENSG00000259677	ENSG00000259677.1	Whole_Blood	T2D	1.04E-35	0.000430352	1.30E-33	0.052866433	0.946703215	0.947110806
rs917195	CRHR2	ENSG00000106113.18	Pituitary	T2D	3.76E-17	0.000392118	2.37E-15	0.02374446	0.975863422	0.976246226
rs924753	ANKRD28	ENSG00000206560.11	Brain_Cerebellar_Hemisphere	T2D	6.28E-07	0.015181095	4.88E-06	0.117090841	0.867722553	0.881103525
rs924753	ANKRD28	ENSG00000206560.11	Liver	T2D	9.94E-07	0.024015445	7.10E-06	0.170768575	0.805207883	0.825027977
rs924753	ENSG00000224728	ENSG00000224728.1	Brain_Cerebellar_Hemisphere	T2D	9.13E-08	0.002204906	4.48E-06	0.107254603	0.890535924	0.892507896
rs924753	ENSG00000224728	ENSG00000224728.1	Brain_Cerebellum	T2D	1.33E-12	3.21E-08	7.05E-06	0.169490374	0.830502543	0.830508425
rs924753	ENSG00000224728	ENSG00000224728.1	Brain_Cortex	T2D	1.32E-07	0.003188439	7.28E-06	0.175005432	0.821798718	0.824433484
rs924753	ENSG00000224728	ENSG00000224728.1	Pituitary	T2D	1.59E-06	0.03830973	5.79E-06	0.138987213	0.822695683	0.855475008
rs9257408	ENSG00000273340	ENSG00000273340.1	Small_Intestine_Terminal_Ileum	T2D	1.53E-05	0.05137424	4.68E-05	0.156238831	0.792324845	0.835289043
rs9257408	ENSG00000273712	ENSG00000273712.1	Brain_Hypothalamus	T2D	2.43E-05	0.081486015	5.46E-05	0.182607402	0.735827697	0.801175497
rs9257408	ENSG00000280107	ENSG00000280107.1	Muscle_Skeletal	T2D	7.22E-06	0.024231147	3.23E-05	0.107378784	0.868350588	0.889950239
rs9257408	NKAPL	ENSG00000189134.3	Pituitary	T2D	2.81E-05	0.094397756	2.70E-05	0.089873227	0.815673884	0.900752566
rs9257408	TRIM27	ENSG00000204713.10	Heart_Left_Ventricle	T2D	4.87E-06	0.016345306	4.31E-05	0.143857172	0.839749551	0.853745233
rs9257408	TRIM27	ENSG00000204713.10	Thyroid	T2D	9.04E-06	0.030351476	5.37E-05	0.179509183	0.790076593	0.814859925
rs9257408	ZNF311	ENSG00000197935.6	Testis	T2D	5.90E-07	0.001979878	2.42E-05	0.080440988	0.917554309	0.919397428
rs9316500	DLEU1	ENSG00000176124.11	Testis	T2D	4.65E-18	0.010953364	5.06E-17	0.118427538	0.870619097	0.880260916
rs9316500	ENSG00000229323	ENSG00000229323.1	Muscle_Skeletal	T2D	2.93E-17	0.069004933	7.94E-18	0.017814449	0.913180618	0.980865152
rs9358912	H2BC7	ENSG00000277224.2	Whole_Blood	T2D	0.000763864	0.034742606	0.002005796	0.090356881	0.872130852	0.906121524
rs9358912	H4C5	ENSG00000276966.2	Whole_Blood	T2D	0.001542266	0.070146402	0.000981771	0.043770037	0.883559525	0.952799912
rs9370243	ENSG00000271218	ENSG00000271218.1	Skin_Not_Sun_Exposed_Suprapubic	T2D	4.87E-06	0.04684148	2.91E-06	0.02710278	0.926047961	0.971565064
rs9384	CALR	ENSG00000179218.13	Adipose_Subcutaneous	T2D	1.80E-20	0.000166744	6.92E-18	0.06319439	0.936638866	0.936795071
rs9384	CALR	ENSG00000179218.13	Artery_Aorta	T2D	3.98E-19	0.003689029	8.34E-18	0.076430599	0.919880372	0.923286402
rs9384	CALR	ENSG00000179218.13	Artery_Tibial	T2D	7.42E-28	6.89E-12	1.01E-17	0.092460597	0.907539403	0.907539403
rs9384	CALR	ENSG00000179218.13	Brain_Cortex	T2D	1.46E-18	0.013532151	8.99E-18	0.082461607	0.904006242	0.916407203
rs9384	CALR	ENSG00000179218.13	Brain_Frontal_Cortex_BA9	T2D	2.60E-19	0.002407546	8.44E-18	0.077358635	0.920233819	0.922454671
rs9384	CALR	ENSG00000179218.13	Colon_Sigmoid	T2D	9.50E-20	0.000880991	4.44E-18	0.040188665	0.958930344	0.959775898
rs9384	CALR	ENSG00000179218.13	Colon_Transverse	T2D	4.74E-19	0.004391762	1.32E-17	0.121439292	0.874168946	0.878025023
rs9384	CALR	ENSG00000179218.13	Esophagus_Mucosa	T2D	2.99E-18	0.027764663	7.23E-18	0.066150924	0.906084412	0.931959967
rs9384	CALR	ENSG00000179218.13	Esophagus_Muscularis	T2D	3.79E-18	0.035193193	5.07E-18	0.046054736	0.918752071	0.952265329
rs9384	CALR	ENSG00000179218.13	Lung	T2D	4.79E-20	0.000443846	1.11E-17	0.102454832	0.897101322	0.897499673
rs9384	CALR	ENSG00000179218.13	Muscle_Skeletal	T2D	1.21E-19	0.001119005	6.37E-18	0.058153693	0.940727302	0.94178116
rs9384	CALR	ENSG00000179218.13	Nerve_Tibial	T2D	2.74E-27	2.54E-11	1.79E-17	0.164986444	0.835013556	0.835013556
rs9384	CALR	ENSG00000179218.13	Pancreas	T2D	2.70E-19	0.002499725	3.75E-18	0.033852697	0.963647578	0.966062468
rs9384	CALR	ENSG00000179218.13	Skin_Sun_Exposed_Lower_leg	T2D	3.17E-22	2.94E-06	1.17E-17	0.107659035	0.892338027	0.892340649
rs9384	CALR	ENSG00000179218.13	Stomach	T2D	4.51E-18	0.041793347	3.93E-18	0.035496882	0.922709771	0.962954878
rs9384	CALR	ENSG00000179218.13	Thyroid	T2D	2.56E-19	0.002375667	8.67E-18	0.079452002	0.918172331	0.920358797
rs9384	DNASE2	ENSG00000105612.8	Brain_Cerebellar_Hemisphere	T2D	9.95E-22	9.23E-06	9.22E-18	0.08459674	0.915394032	0.91540248
rs9384	DNASE2	ENSG00000105612.8	Brain_Cerebellum	T2D	4.01E-22	3.72E-06	1.36E-17	0.125343374	0.874652908	0.87465616
rs9384	ENSG00000240616	ENSG00000240616.1	Brain_Cerebellar_Hemisphere	T2D	7.34E-20	0.000680951	1.20E-17	0.110742498	0.88857655	0.88918204
rs9384	FARSA	ENSG00000179115.10	Adipose_Subcutaneous	T2D	2.55E-28	2.37E-12	3.41E-18	0.030624026	0.969375974	0.969375974
rs9384	FARSA	ENSG00000179115.10	Adipose_Visceral_Omentum	T2D	8.35E-21	7.74E-05	3.73E-18	0.033581604	0.966340967	0.966415795
rs9384	FARSA	ENSG00000179115.10	Artery_Tibial	T2D	2.23E-24	2.07E-08	6.20E-18	0.056530172	0.943469807	0.943469827
rs9384	FARSA	ENSG00000179115.10	Brain_Caudate_basal_ganglia	T2D	1.53E-19	0.001420455	3.91E-18	0.035332978	0.963246567	0.964616762
rs9384	FARSA	ENSG00000179115.10	Brain_Nucleus_accumbens_basal_ganglia	T2D	6.52E-19	0.006041857	3.31E-18	0.029755689	0.964202454	0.970063438
rs9384	FARSA	ENSG00000179115.10	Breast_Mammary_Tissue	T2D	4.42E-19	0.00409519	4.35E-18	0.03936802	0.95653679	0.960470098
rs9384	FARSA	ENSG00000179115.10	Cells_Cultured_fibroblasts	T2D	5.78E-24	5.36E-08	4.80E-18	0.043567774	0.956432172	0.956432223
rs9384	FARSA	ENSG00000179115.10	Colon_Transverse	T2D	9.80E-20	0.000908642	2.25E-18	0.019884331	0.979207027	0.980097585
rs9384	FARSA	ENSG00000179115.10	Esophagus_Gastroesophageal_Junction	T2D	2.26E-19	0.002091519	2.28E-18	0.020167533	0.977740947	0.979790197
rs9384	FARSA	ENSG00000179115.10	Esophagus_Mucosa	T2D	7.50E-21	6.95E-05	3.10E-18	0.027768504	0.972161967	0.972229565
rs9384	FARSA	ENSG00000179115.10	Esophagus_Muscularis	T2D	2.31E-27	2.15E-11	7.91E-18	0.072444968	0.927555032	0.927555032
rs9384	FARSA	ENSG00000179115.10	Lung	T2D	3.98E-24	3.69E-08	2.52E-18	0.022357922	0.977642041	0.977642077
rs9384	FARSA	ENSG00000179115.10	Muscle_Skeletal	T2D	2.19E-42	2.03E-26	2.46E-18	0.021815548	0.978184452	0.978184452
rs9384	FARSA	ENSG00000179115.10	Pancreas	T2D	3.24E-24	3.01E-08	6.31E-18	0.057535945	0.942464025	0.942464053
rs9384	FARSA	ENSG00000179115.10	Skin_Not_Sun_Exposed_Suprapubic	T2D	8.78E-22	8.14E-06	2.68E-18	0.02388024	0.97611162	0.976119566
rs9384	FARSA	ENSG00000179115.10	Skin_Sun_Exposed_Lower_leg	T2D	6.87E-24	6.37E-08	2.49E-18	0.022108939	0.977890997	0.977891059
rs9384	FARSA	ENSG00000179115.10	Stomach	T2D	5.76E-20	0.000534296	4.31E-18	0.038964037	0.960501667	0.961015134
rs9384	FARSA	ENSG00000179115.10	Whole_Blood	T2D	1.97E-28	1.82E-12	2.40E-18	0.021233599	0.978766401	0.978766401
rs9384	GCDH	ENSG00000105607.12	Liver	T2D	5.69E-19	0.005281122	3.16E-18	0.028300438	0.966418439	0.97154931
rs9384	GCDH	ENSG00000105607.12	Ovary	T2D	6.31E-18	0.058534255	6.27E-18	0.057228349	0.884237395	0.939213562
rs9384	GCDH	ENSG00000105607.12	Pancreas	T2D	8.12E-23	7.53E-07	2.10E-17	0.193755295	0.806243952	0.806244559
rs9384	GCDH	ENSG00000105607.12	Pituitary	T2D	3.70E-31	3.43E-15	7.86E-18	0.071967662	0.928032338	0.928032338
rs9384	GCDH	ENSG00000105607.12	Vagina	T2D	2.93E-18	0.027208049	8.63E-18	0.079141269	0.893650682	0.918645226
rs9384	SYCE2	ENSG00000161860.7	Liver	T2D	4.76E-20	0.000441195	2.53E-18	0.022526675	0.97703213	0.977463382
rs9384	SYCE2	ENSG00000161860.7	Testis	T2D	1.55E-18	0.014335243	3.39E-18	0.030457001	0.955207756	0.969100041
rs9411425	MED27	ENSG00000160563.13	Whole_Blood	T2D	6.71E-20	1.35E-17	5.82E-05	0.01073424	0.98920752	0.989265135
rs9438610	ENSG00000236782	ENSG00000236782.6	Brain_Cerebellar_Hemisphere	T2D	2.45E-05	0.059336168	7.44E-05	0.179224988	0.761339975	0.809449644
rs9438610	PDIK1L	ENSG00000175087.9	Brain_Frontal_Cortex_BA9	T2D	2.93E-05	0.070874851	7.24E-05	0.174542355	0.754481095	0.812122767
rs9438610	PDIK1L	ENSG00000175087.9	Cells_Cultured_fibroblasts	T2D	7.17E-06	0.017349473	4.89E-05	0.117400034	0.865194468	0.880520364
rs9438610	SLC30A2	ENSG00000158014.14	Skin_Not_Sun_Exposed_Suprapubic	T2D	2.47E-16	5.97E-13	5.76E-05	0.138447159	0.86149529	0.861544873
rs9438610	TRIM63	ENSG00000158022.6	Brain_Hypothalamus	T2D	1.96E-07	0.000475483	7.42E-05	0.178783206	0.820666917	0.821118431
rs9438610	TRIM63	ENSG00000158022.6	Heart_Atrial_Appendage	T2D	1.76E-05	0.04258422	5.13E-05	0.12339002	0.833956849	0.871112526
rs9438610	TRIM63	ENSG00000158022.6	Liver	T2D	9.46E-06	0.022897126	4.95E-05	0.119075154	0.857968714	0.878127116
rs9438610	TRIM63	ENSG00000158022.6	Nerve_Tibial	T2D	4.85E-10	1.17E-06	2.59E-05	0.061834545	0.938138348	0.938163779
rs9438610	TRIM63	ENSG00000158022.6	Pituitary	T2D	9.98E-10	2.42E-06	6.18E-05	0.148652115	0.851283705	0.851338344
rs9438610	TRIM63	ENSG00000158022.6	Testis	T2D	1.53E-08	3.70E-05	6.92E-05	0.166576214	0.833317595	0.833406095
rs9449295	PTP4A1	ENSG00000112245.10	Muscle_Skeletal	T2D	0.002009821	0.07588308	0.004645202	0.174642067	0.742819829	0.809646517
rs9449295	PTP4A1	ENSG00000112245.10	Thyroid	T2D	0.001015187	0.03832955	0.004474047	0.168134684	0.788046532	0.824160231
rs945187	ARHGAP19	ENSG00000213390.10	Brain_Cerebellar_Hemisphere	T2D	8.63E-11	0.073730127	7.34E-11	0.061836229	0.864433644	0.933241671
rs945187	ARHGAP19	ENSG00000213390.10	Brain_Cerebellum	T2D	1.03E-11	0.008832433	1.66E-10	0.140871947	0.85029562	0.857872724
rs945187	ARHGAP19	ENSG00000213390.10	Breast_Mammary_Tissue	T2D	1.38E-11	0.011827799	2.02E-10	0.171563337	0.816608863	0.826383157
rs945187	ARHGAP19	ENSG00000213390.10	Heart_Atrial_Appendage	T2D	3.51E-12	0.003001337	7.39E-11	0.062185138	0.934813525	0.937627661
rs945187	ARHGAP19	ENSG00000213390.10	Heart_Left_Ventricle	T2D	4.70E-14	4.02E-05	2.31E-10	0.196979229	0.802980613	0.803012861
rs945187	ARHGAP19	ENSG00000213390.10	Lung	T2D	3.35E-16	2.87E-07	1.71E-10	0.145376815	0.854622898	0.854623143
rs945187	ARHGAP19	ENSG00000213390.10	Nerve_Tibial	T2D	3.18E-12	0.002717691	6.50E-11	0.054624737	0.942657572	0.945226405
rs945187	ARHGAP19	ENSG00000213390.10	Skin_Not_Sun_Exposed_Suprapubic	T2D	5.40E-16	4.61E-07	8.10E-11	0.068259676	0.931739863	0.931740293
rs945187	ARHGAP19	ENSG00000213390.10	Skin_Sun_Exposed_Lower_leg	T2D	2.46E-19	2.11E-10	5.90E-11	0.049497415	0.950502584	0.950502585
rs945187	ENSG00000225850	ENSG00000225850.3	Testis	T2D	4.93E-12	0.004215127	4.86E-11	0.040573376	0.955211496	0.959254878
rs945187	EXOSC1	ENSG00000171311.12	Spleen	T2D	1.33E-11	0.011400684	3.99E-11	0.033107144	0.955492172	0.966511059
rs945187	FRAT1	ENSG00000165879.8	Artery_Tibial	T2D	1.02E-11	0.008682072	6.80E-11	0.057147907	0.934170021	0.942351585
rs945187	FRAT1	ENSG00000165879.8	Cells_Cultured_fibroblasts	T2D	4.60E-22	3.93E-13	3.15E-11	0.025952746	0.974047254	0.974047254
rs945187	FRAT1	ENSG00000165879.8	Skin_Not_Sun_Exposed_Suprapubic	T2D	2.58E-13	0.000220537	5.22E-11	0.043620347	0.956159116	0.956370031
rs945187	SLIT1	ENSG00000187122.16	Adrenal_Gland	T2D	8.66E-12	0.007401589	1.00E-10	0.084703994	0.907894417	0.914664387
rs945187	SLIT1	ENSG00000187122.16	Small_Intestine_Terminal_Ileum	T2D	6.82E-14	5.83E-05	1.02E-10	0.086182132	0.913759547	0.913812841
rs9472139	LINC02537	ENSG00000283215.1	Thyroid	T2D	4.16E-23	3.05E-12	6.19E-13	0.044425162	0.955574838	0.955574838
rs9479	PML	ENSG00000140464.19	Skin_Not_Sun_Exposed_Suprapubic	T2D	9.86E-10	0.001041483	1.75E-08	0.017541773	0.981416725	0.982439938
rs9479	PML	ENSG00000140464.19	Skin_Sun_Exposed_Lower_leg	T2D	2.41E-08	0.025430815	1.83E-07	0.192968578	0.781600399	0.801995977
rs9814945	SHQ1	ENSG00000144736.13	Heart_Atrial_Appendage	T2D	1.75E-07	0.003003863	5.54E-06	0.094042234	0.902948191	0.905673884
rs9814945	SHQ1	ENSG00000144736.13	Skin_Sun_Exposed_Lower_leg	T2D	2.65E-13	4.55E-09	7.46E-07	0.011810937	0.988188312	0.988189054
rs9814945	SHQ1	ENSG00000144736.13	Testis	T2D	4.01E-11	6.87E-07	1.67E-06	0.027667275	0.972330368	0.972332659
rs9854955	TIPARP	ENSG00000163659.12	Adipose_Subcutaneous	T2D	0.03444996	0.003753807	0.318679688	0.034115625	0.60900092	0.946952655
rs9854955	TIPARP	ENSG00000163659.12	Adipose_Visceral_Omentum	T2D	0.20521921	0.022361514	0.128080599	0.013325166	0.631013512	0.979319624
rs9854955	TIPARP	ENSG00000163659.12	Artery_Tibial	T2D	1.28E-07	1.40E-08	0.376059867	0.040393455	0.583546535	0.935260672
rs9857204	CPNE4	ENSG00000196353.11	Adipose_Subcutaneous	T2D	3.77E-08	0.000196	3.83E-05	0.198142955	0.801622739	0.801810608
rs9857204	CPNE4	ENSG00000196353.11	Artery_Aorta	T2D	1.11E-15	5.75E-12	1.89E-06	0.008837531	0.991160579	0.991162453
rs9857204	CPNE4	ENSG00000196353.11	Artery_Coronary	T2D	2.20E-06	0.011432648	6.15E-06	0.031028573	0.957530427	0.96861232
rs9857204	CPNE4	ENSG00000196353.11	Artery_Tibial	T2D	1.50E-10	7.81E-07	7.70E-06	0.039054104	0.960937417	0.960945565
rs9857204	CPNE4	ENSG00000196353.11	Pituitary	T2D	1.03E-05	0.053411861	6.97E-06	0.035308612	0.911262286	0.962698397
rs9859406	IGF2BP2	ENSG00000073792.15	Thyroid	T2D	6.75E-170	1.90E-08	6.93E-164	0.018485952	0.981514029	0.981514048
rs9872347	MUC4	ENSG00000145113.21	Colon_Sigmoid	T2D	1.42E-09	0.011850148	1.31E-08	0.108190978	0.87995886	0.890511567
rs9873519	SLC12A8	ENSG00000221955.10	Adrenal_Gland	T2D	5.68E-17	0.038288367	7.17E-17	0.04743679	0.914274843	0.950674622
rs9873519	SLC12A8	ENSG00000221955.10	Stomach	T2D	1.78E-17	0.012016298	1.87E-16	0.125159484	0.862824218	0.87331827
rs9913225	NUFIP2	ENSG00000108256.8	Nerve_Tibial	T2D	1.31E-06	0.012378009	5.27E-06	0.048886834	0.938728574	0.950500131
rs9913225	TMEM199	ENSG00000244045.12	Nerve_Tibial	T2D	5.03E-06	0.047480282	7.95E-06	0.074215044	0.878291701	0.922084495
rs9927842	ABCC6P2	ENSG00000255277.3	Colon_Sigmoid	T2D	3.33E-08	2.66E-05	2.94E-05	0.022481232	0.977462733	0.977517508
rs9927842	ABCC6P2	ENSG00000255277.3	Heart_Left_Ventricle	T2D	1.23E-05	0.009777028	5.06E-05	0.03939716	0.950762937	0.960211323
rs9927842	ABCC6P2	ENSG00000255277.3	Minor_Salivary_Gland	T2D	2.38E-05	0.01896732	3.97E-05	0.030699531	0.950269657	0.968704898
rs9927842	ABCC6P2	ENSG00000255277.3	Thyroid	T2D	1.03E-13	8.18E-11	7.76E-05	0.060962016	0.938960338	0.93903325
rs9927842	BFAR	ENSG00000103429.10	Adipose_Subcutaneous	T2D	8.27E-07	0.000659681	1.96E-05	0.014632081	0.984687821	0.985357961
rs9927842	BMERB1	ENSG00000166780.10	Pancreas	T2D	4.83E-06	0.003850969	1.99E-05	0.014862314	0.981262012	0.98507986
rs9927842	ENSG00000183458	ENSG00000183458.13	Adipose_Visceral_Omentum	T2D	1.97E-09	1.57E-06	0.000163506	0.129479583	0.870355334	0.870499038
rs9927842	ENSG00000183458	ENSG00000183458.13	Adrenal_Gland	T2D	7.57E-07	0.00060367	3.24E-05	0.024817286	0.974545935	0.975166901
rs9927842	ENSG00000183458	ENSG00000183458.13	Artery_Aorta	T2D	1.39E-10	1.10E-07	3.02E-05	0.023070654	0.976899071	0.976928647
rs9927842	ENSG00000183458	ENSG00000183458.13	Brain_Cortex	T2D	1.61E-05	0.012826149	0.000144845	0.114600042	0.872412875	0.883892054
rs9927842	ENSG00000183458	ENSG00000183458.13	Breast_Mammary_Tissue	T2D	7.41E-11	5.91E-08	0.000124809	0.098598795	0.901276337	0.901388892
rs9927842	ENSG00000183458	ENSG00000183458.13	Cells_Cultured_fibroblasts	T2D	6.52E-09	5.20E-06	2.52E-05	0.019089573	0.980880045	0.980909847
rs9927842	ENSG00000183458	ENSG00000183458.13	Colon_Sigmoid	T2D	1.16E-11	9.27E-09	3.69E-05	0.028482649	0.971480396	0.971516299
rs9927842	ENSG00000183458	ENSG00000183458.13	Colon_Transverse	T2D	1.56E-09	1.25E-06	0.00013246	0.104704289	0.895162002	0.89528171
rs9927842	ENSG00000183458	ENSG00000183458.13	Esophagus_Gastroesophageal_Junction	T2D	7.16E-13	5.70E-10	2.37E-05	0.017901686	0.982074626	0.982097889
rs9927842	ENSG00000183458	ENSG00000183458.13	Esophagus_Mucosa	T2D	1.04E-07	8.31E-05	0.000118374	0.093463439	0.906335012	0.90651772
rs9927842	ENSG00000183458	ENSG00000183458.13	Esophagus_Muscularis	T2D	5.08E-22	4.05E-19	0.000213157	0.169101203	0.83068564	0.830862744
rs9927842	ENSG00000183458	ENSG00000183458.13	Heart_Atrial_Appendage	T2D	2.15E-10	1.71E-07	0.000124772	0.098568734	0.901306323	0.901418949
rs9927842	ENSG00000183458	ENSG00000183458.13	Lung	T2D	3.16E-09	2.52E-06	0.000246033	0.195336939	0.804414508	0.804614497
rs9927842	ENSG00000183458	ENSG00000183458.13	Nerve_Tibial	T2D	7.10E-13	5.66E-10	3.80E-05	0.029354374	0.970607587	0.97064451
rs9927842	ENSG00000183458	ENSG00000183458.13	Ovary	T2D	6.15E-05	0.049050222	4.04E-05	0.031304875	0.919542955	0.967076883
rs9927842	ENSG00000183458	ENSG00000183458.13	Skin_Not_Sun_Exposed_Suprapubic	T2D	1.31E-06	0.00104333	7.00E-05	0.054838954	0.944046435	0.945099854
rs9927842	ENSG00000183458	ENSG00000183458.13	Small_Intestine_Terminal_Ileum	T2D	0.000103161	0.082241223	2.39E-05	0.018121762	0.899509995	0.980251597
rs9927842	ENSG00000183458	ENSG00000183458.13	Stomach	T2D	3.42E-07	0.000272593	0.000138641	0.109636529	0.889951896	0.890318329
rs9927842	ENSG00000183458	ENSG00000183458.13	Testis	T2D	6.08E-05	0.048444447	0.000174413	0.138231776	0.813088596	0.854694822
rs9927842	ENSG00000183458	ENSG00000183458.13	Thyroid	T2D	1.51E-09	1.20E-06	0.000108622	0.085680631	0.914209541	0.914309958
rs9927842	ENSG00000188599	ENSG00000188599.17	Adipose_Subcutaneous	T2D	1.36E-36	1.09E-33	4.53E-06	0.002611036	0.997384437	0.997388952
rs9927842	ENSG00000188599	ENSG00000188599.17	Adrenal_Gland	T2D	6.26E-12	4.99E-09	6.35E-05	0.049636104	0.950300438	0.950360746
rs9927842	ENSG00000188599	ENSG00000188599.17	Artery_Aorta	T2D	1.38E-14	1.10E-11	8.77E-06	0.005995427	0.993995806	0.994004521
rs9927842	ENSG00000188599	ENSG00000188599.17	Artery_Coronary	T2D	1.75E-10	1.39E-07	8.29E-05	0.065167047	0.934749898	0.93482754
rs9927842	ENSG00000188599	ENSG00000188599.17	Artery_Tibial	T2D	2.61E-29	2.08E-26	1.10E-05	0.007745334	0.992243706	0.992254581
rs9927842	ENSG00000188599	ENSG00000188599.17	Brain_Amygdala	T2D	9.01E-05	0.071833469	0.000164069	0.130000599	0.797911758	0.859899916
rs9927842	ENSG00000188599	ENSG00000188599.17	Brain_Anterior_cingulate_cortex_BA24	T2D	7.41E-07	0.000590601	0.000242608	0.192604147	0.806561904	0.807235097
rs9927842	ENSG00000188599	ENSG00000188599.17	Brain_Caudate_basal_ganglia	T2D	9.45E-11	7.53E-08	0.000213078	0.16903845	0.830748396	0.830925511
rs9927842	ENSG00000188599	ENSG00000188599.17	Brain_Cerebellar_Hemisphere	T2D	5.28E-05	0.042090857	4.22E-05	0.032730526	0.925083603	0.965827893
rs9927842	ENSG00000188599	ENSG00000188599.17	Brain_Cerebellum	T2D	2.16E-06	0.001722365	8.52E-05	0.066995213	0.931195057	0.932883324
rs9927842	ENSG00000188599	ENSG00000188599.17	Brain_Frontal_Cortex_BA9	T2D	8.61E-07	0.000686576	4.26E-05	0.03303499	0.966234923	0.966940874
rs9927842	ENSG00000188599	ENSG00000188599.17	Brain_Hippocampus	T2D	1.06E-07	8.45E-05	3.81E-05	0.029384328	0.970493029	0.970612068
rs9927842	ENSG00000188599	ENSG00000188599.17	Brain_Hypothalamus	T2D	3.91E-08	3.12E-05	7.55E-05	0.059243913	0.94064937	0.940749764
rs9927842	ENSG00000188599	ENSG00000188599.17	Brain_Nucleus_accumbens_basal_ganglia	T2D	8.52E-11	6.79E-08	4.61E-05	0.035761307	0.964192558	0.964237043
rs9927842	ENSG00000188599	ENSG00000188599.17	Brain_Spinal_cord_cervical_c-1	T2D	4.16E-05	0.033157659	6.48E-05	0.050737584	0.915998373	0.947516606
rs9927842	ENSG00000188599	ENSG00000188599.17	Brain_Substantia_nigra	T2D	0.000127363	0.10153611	7.61E-05	0.059815499	0.838444945	0.933409626
rs9927842	ENSG00000188599	ENSG00000188599.17	Breast_Mammary_Tissue	T2D	3.54E-19	2.82E-16	1.14E-05	0.008099488	0.991889108	0.991900419
rs9927842	ENSG00000188599	ENSG00000188599.17	Cells_Cultured_fibroblasts	T2D	3.72E-24	2.96E-21	4.34E-06	0.002460106	0.997535557	0.997539883
rs9927842	ENSG00000188599	ENSG00000188599.17	Cells_EBV-transformed_lymphocytes	T2D	3.26E-07	0.000260048	1.20E-05	0.008610584	0.991116998	0.99138707
rs9927842	ENSG00000188599	ENSG00000188599.17	Colon_Sigmoid	T2D	5.16E-09	4.11E-06	1.71E-05	0.012621213	0.987357597	0.98737852
rs9927842	ENSG00000188599	ENSG00000188599.17	Colon_Transverse	T2D	7.30E-10	5.82E-07	0.00023742	0.188463841	0.811298156	0.811491293
rs9927842	ENSG00000188599	ENSG00000188599.17	Esophagus_Gastroesophageal_Junction	T2D	2.07E-10	1.65E-07	0.00011878	0.09378723	0.906093824	0.906201613
rs9927842	ENSG00000188599	ENSG00000188599.17	Esophagus_Mucosa	T2D	1.06E-23	8.45E-21	1.75E-05	0.012986473	0.986995999	0.987013299
rs9927842	ENSG00000188599	ENSG00000188599.17	Esophagus_Muscularis	T2D	7.55E-14	6.02E-11	0.000147766	0.116918094	0.88293414	0.883064627
rs9927842	ENSG00000188599	ENSG00000188599.17	Heart_Left_Ventricle	T2D	3.29E-17	2.62E-14	0.000163576	0.129535097	0.870301327	0.870443711
rs9927842	ENSG00000188599	ENSG00000188599.17	Liver	T2D	4.54E-09	3.62E-06	4.35E-05	0.033736986	0.966215857	0.966261423
rs9927842	ENSG00000188599	ENSG00000188599.17	Lung	T2D	1.82E-26	1.45E-23	2.89E-05	0.022036231	0.977934901	0.977963133
rs9927842	ENSG00000188599	ENSG00000188599.17	Minor_Salivary_Gland	T2D	4.00E-07	0.000318778	6.17E-05	0.048236958	0.951382164	0.951744663
rs9927842	ENSG00000188599	ENSG00000188599.17	Muscle_Skeletal	T2D	1.13E-42	9.04E-40	8.36E-06	0.005672565	0.994319073	0.994327388
rs9927842	ENSG00000188599	ENSG00000188599.17	Nerve_Tibial	T2D	5.07E-41	4.04E-38	4.19E-06	0.002342371	0.99765344	0.99765762
rs9927842	ENSG00000188599	ENSG00000188599.17	Ovary	T2D	1.10E-06	0.000879699	1.71E-05	0.012666102	0.98643597	0.987322514
rs9927842	ENSG00000188599	ENSG00000188599.17	Pancreas	T2D	4.36E-16	3.47E-13	8.72E-06	0.005959616	0.994031661	0.994040332
rs9927842	ENSG00000188599	ENSG00000188599.17	Pituitary	T2D	4.17E-13	3.33E-10	3.48E-05	0.026731235	0.973234013	0.973267836
rs9927842	ENSG00000188599	ENSG00000188599.17	Prostate	T2D	5.04E-08	4.02E-05	7.85E-05	0.061610243	0.93827103	0.938382441
rs9927842	ENSG00000188599	ENSG00000188599.17	Skin_Not_Sun_Exposed_Suprapubic	T2D	8.53E-31	6.80E-28	8.46E-06	0.005750594	0.994240946	0.994249358
rs9927842	ENSG00000188599	ENSG00000188599.17	Skin_Sun_Exposed_Lower_leg	T2D	4.51E-38	3.59E-35	6.45E-06	0.004149415	0.995844131	0.995850558
rs9927842	ENSG00000188599	ENSG00000188599.17	Small_Intestine_Terminal_Ileum	T2D	6.52E-07	0.000519627	1.54E-05	0.011294048	0.988170267	0.988699898
rs9927842	ENSG00000188599	ENSG00000188599.17	Spleen	T2D	3.77E-17	3.00E-14	4.34E-05	0.033639444	0.966317148	0.966359096
rs9927842	ENSG00000188599	ENSG00000188599.17	Stomach	T2D	5.43E-15	4.33E-12	0.000200647	0.159118145	0.840681208	0.840849922
rs9927842	ENSG00000188599	ENSG00000188599.17	Testis	T2D	1.06E-13	8.43E-11	0.000114244	0.090167161	0.909718596	0.909822537
rs9927842	ENSG00000188599	ENSG00000188599.17	Thyroid	T2D	8.49E-24	6.77E-21	1.35E-05	0.009746687	0.990239845	0.990253182
rs9927842	ENSG00000188599	ENSG00000188599.17	Uterus	T2D	2.29E-07	0.000182263	3.89E-05	0.030072432	0.969706138	0.969920907
rs9927842	ENSG00000188599	ENSG00000188599.17	Vagina	T2D	4.47E-05	0.035614852	2.97E-05	0.022712266	0.941598537	0.976447152
rs9927842	ENSG00000188599	ENSG00000188599.17	Whole_Blood	T2D	1.82E-60	1.45E-57	6.09E-06	0.003856866	0.996137046	0.99614311
rs9927842	ENSG00000250251	ENSG00000250251.6	Adrenal_Gland	T2D	1.27E-05	0.010084807	6.16E-05	0.048188535	0.94165238	0.951316889
rs9927842	ENSG00000250251	ENSG00000250251.6	Artery_Aorta	T2D	0.000127012	0.101256206	7.13E-05	0.055959456	0.842586074	0.937722181
rs9927842	ENSG00000250251	ENSG00000250251.6	Breast_Mammary_Tissue	T2D	6.74E-07	0.000537449	7.80E-05	0.061218342	0.938165567	0.938743919
rs9927842	ENSG00000250251	ENSG00000250251.6	Lung	T2D	4.69E-09	3.74E-06	9.17E-05	0.072166065	0.927738505	0.927827047
rs9927842	ENSG00000250251	ENSG00000250251.6	Muscle_Skeletal	T2D	1.85E-09	1.48E-06	5.82E-05	0.04548104	0.954459235	0.954516243
rs9927842	ENSG00000250251	ENSG00000250251.6	Nerve_Tibial	T2D	1.26E-10	1.00E-07	0.000112844	0.089049803	0.910837253	0.910940139
rs9927842	ENSG00000250251	ENSG00000250251.6	Pancreas	T2D	1.61E-05	0.012804587	3.35E-05	0.025784459	0.961361343	0.973879786
rs9927842	ENSG00000250251	ENSG00000250251.6	Skin_Sun_Exposed_Lower_leg	T2D	6.79E-12	5.41E-09	7.31E-05	0.05737333	0.942553515	0.942622473
rs9927842	ENSG00000250251	ENSG00000250251.6	Spleen	T2D	2.57E-08	2.05E-05	6.66E-05	0.052150541	0.947762377	0.947844917
rs9927842	ENSG00000250251	ENSG00000250251.6	Stomach	T2D	1.51E-06	0.001203934	5.56E-05	0.043392769	0.955346158	0.95655244
rs9927842	ENSG00000254609	ENSG00000254609.1	Colon_Transverse	T2D	2.76E-07	0.000219707	4.26E-05	0.032973405	0.966764039	0.967017936
rs9927842	ENSG00000257391	ENSG00000257391.1	Pituitary	T2D	8.77E-05	0.069908212	5.53E-05	0.043175817	0.886773011	0.953571836
rs9927842	LOC100505915	ENSG00000260735.1	Adipose_Subcutaneous	T2D	1.39E-59	1.11E-56	5.49E-05	0.042787182	0.957157946	0.95721047
rs9927842	LOC100505915	ENSG00000260735.1	Artery_Aorta	T2D	5.23E-28	4.17E-25	4.74E-05	0.036838991	0.963113591	0.963159262
rs9927842	LOC100505915	ENSG00000260735.1	Artery_Tibial	T2D	2.60E-37	2.07E-34	1.68E-05	0.012402927	0.987580277	0.987596865
rs9927842	LOC100505915	ENSG00000260735.1	Brain_Anterior_cingulate_cortex_BA24	T2D	1.18E-05	0.0093947	5.73E-05	0.044743138	0.945793067	0.954829376
rs9927842	LOC100505915	ENSG00000260735.1	Brain_Nucleus_accumbens_basal_ganglia	T2D	9.02E-05	0.071873865	0.00021573	0.17122679	0.756593459	0.815452627
rs9927842	LOC100505915	ENSG00000260735.1	Breast_Mammary_Tissue	T2D	9.86E-29	7.86E-26	3.79E-05	0.029258935	0.970703146	0.970739955
rs9927842	LOC100505915	ENSG00000260735.1	Cells_EBV-transformed_lymphocytes	T2D	7.54E-05	0.060082974	0.000221439	0.175770455	0.763849767	0.812934576
rs9927842	LOC100505915	ENSG00000260735.1	Colon_Transverse	T2D	7.07E-21	5.63E-18	0.000121907	0.096282884	0.903595208	0.903705377
rs9927842	LOC100505915	ENSG00000260735.1	Lung	T2D	1.80E-35	1.44E-32	6.61E-06	0.004275862	0.995717525	0.99572411
rs9927842	LOC100505915	ENSG00000260735.1	Muscle_Skeletal	T2D	2.08E-31	1.66E-28	2.06E-05	0.015421554	0.984557867	0.984578129
rs9927842	LOC100505915	ENSG00000260735.1	Ovary	T2D	3.95E-11	3.15E-08	4.36E-05	0.033766194	0.966190208	0.966232334
rs9927842	LOC100505915	ENSG00000260735.1	Skin_Not_Sun_Exposed_Suprapubic	T2D	1.18E-42	9.41E-40	7.71E-05	0.06050358	0.939419348	0.939491757
rs9927842	LOC100505915	ENSG00000260735.1	Skin_Sun_Exposed_Lower_leg	T2D	2.62E-52	2.09E-49	2.18E-05	0.016383197	0.983595019	0.983616446
rs9927842	LOC100505915	ENSG00000260735.1	Small_Intestine_Terminal_Ileum	T2D	2.86E-07	0.000228325	7.09E-05	0.055597764	0.944102701	0.944385578
rs9927842	LOC100505915	ENSG00000260735.1	Spleen	T2D	4.72E-11	3.77E-08	6.50E-05	0.050904662	0.949030257	0.949092025
rs9927842	LOC100505915	ENSG00000260735.1	Uterus	T2D	4.89E-10	3.90E-07	4.44E-05	0.034461052	0.96549412	0.965537403
rs9927842	LOC100505915	ENSG00000260735.1	Vagina	T2D	1.99E-07	0.000158593	9.27E-05	0.072940752	0.926807799	0.927040902
rs9927842	MPV17L	ENSG00000156968.8	Artery_Tibial	T2D	7.18E-06	0.005720106	3.56E-05	0.027403214	0.966833918	0.97243795
rs9927842	MPV17L	ENSG00000156968.8	Cells_Cultured_fibroblasts	T2D	1.14E-07	9.08E-05	3.39E-05	0.026064774	0.973810354	0.973931971
rs9927842	MPV17L	ENSG00000156968.8	Esophagus_Muscularis	T2D	2.31E-06	0.001843365	6.16E-05	0.048158661	0.949934061	0.951749312
rs9927842	MPV17L	ENSG00000156968.8	Pancreas	T2D	2.58E-08	2.06E-05	1.51E-05	0.011019051	0.988945268	0.988980556
rs9927842	MPV17L	ENSG00000156968.8	Stomach	T2D	2.62E-08	2.09E-05	4.43E-05	0.034360468	0.965574343	0.965637292
rs9927842	MPV17L	ENSG00000156968.8	Thyroid	T2D	7.63E-12	6.08E-09	1.76E-05	0.013047993	0.986934396	0.986951777
rs9927842	NOMO1	ENSG00000103512.14	Adipose_Subcutaneous	T2D	6.67E-09	5.32E-06	2.74E-05	0.020854351	0.979112935	0.979144967
rs9927842	NOMO1	ENSG00000103512.14	Artery_Aorta	T2D	2.89E-09	2.30E-06	5.84E-05	0.045626776	0.954312488	0.954370452
rs9927842	NOMO1	ENSG00000103512.14	Artery_Coronary	T2D	3.60E-06	0.002870573	3.42E-05	0.026317678	0.970773919	0.973605556
rs9927842	NOMO1	ENSG00000103512.14	Artery_Tibial	T2D	2.73E-07	0.00021725	6.78E-05	0.05308689	0.94662781	0.94689796
rs9927842	NOMO1	ENSG00000103512.14	Brain_Nucleus_accumbens_basal_ganglia	T2D	0.000119359	0.095154717	8.11E-05	0.063784414	0.840860446	0.929492316
rs9927842	NOMO1	ENSG00000103512.14	Cells_Cultured_fibroblasts	T2D	6.26E-06	0.004987918	0.000102186	0.080550211	0.914353428	0.919037173
rs9927842	NOMO1	ENSG00000103512.14	Colon_Transverse	T2D	3.99E-05	0.031789347	7.76E-05	0.060994934	0.907098197	0.936994767
rs9927842	NOMO1	ENSG00000103512.14	Esophagus_Mucosa	T2D	2.97E-09	2.37E-06	4.31E-05	0.033383859	0.966570681	0.966614623
rs9927842	NOMO1	ENSG00000103512.14	Esophagus_Muscularis	T2D	8.97E-06	0.00715453	3.01E-05	0.023016406	0.969790002	0.976816824
rs9927842	NOMO1	ENSG00000103512.14	Lung	T2D	5.01E-06	0.003994812	3.71E-05	0.028615477	0.967347593	0.971268536
rs9927842	NOMO1	ENSG00000103512.14	Muscle_Skeletal	T2D	1.44E-12	1.15E-09	0.000228076	0.181007047	0.818764876	0.81895166
rs9927842	NOMO1	ENSG00000103512.14	Nerve_Tibial	T2D	1.07E-06	0.000849891	7.00E-05	0.054851908	0.944227146	0.94509753
rs9927842	NPIPA1	ENSG00000183426.16	Adrenal_Gland	T2D	2.15E-09	1.71E-06	0.000109378	0.086284153	0.913604753	0.91370626
rs9927842	NPIPA1	ENSG00000183426.16	Cells_EBV-transformed_lymphocytes	T2D	2.79E-06	0.002227922	4.43E-05	0.034373405	0.963351552	0.965548215
rs9927842	NPIPA1	ENSG00000183426.16	Esophagus_Gastroesophageal_Junction	T2D	1.66E-16	1.33E-13	1.69E-05	0.012447858	0.987535289	0.987551932
rs9927842	NPIPA1	ENSG00000183426.16	Ovary	T2D	1.06E-06	0.000843697	4.34E-05	0.033657674	0.96545414	0.966312405
rs9927842	NPIPA1	ENSG00000183426.16	Pancreas	T2D	3.86E-11	3.08E-08	6.38E-05	0.049876841	0.950059373	0.950119977
rs9927842	NPIPA1	ENSG00000183426.16	Small_Intestine_Terminal_Ileum	T2D	4.19E-07	0.000333896	0.000137667	0.108859776	0.890668242	0.89108882
rs9927842	NPIPA1	ENSG00000183426.16	Spleen	T2D	1.63E-07	0.000129839	6.42E-05	0.050244573	0.94956121	0.949745667
rs9927842	NPIPA1	ENSG00000183426.16	Uterus	T2D	1.88E-05	0.015016296	4.93E-05	0.038352129	0.946563444	0.96106049
rs9927842	NPIPA1	ENSG00000183426.16	Vagina	T2D	4.09E-05	0.032632696	0.00018513	0.146767912	0.820373329	0.848245628
rs9927842	NPIPA2	ENSG00000254852.8	Artery_Tibial	T2D	1.79E-10	1.43E-07	0.000212766	0.168789133	0.830997958	0.831174922
rs9927842	NTAN1	ENSG00000157045.8	Heart_Atrial_Appendage	T2D	3.51E-08	2.80E-05	0.00015825	0.125284939	0.874528811	0.874691723
rs9927842	NTAN1	ENSG00000157045.8	Muscle_Skeletal	T2D	4.10E-21	3.27E-18	0.000160806	0.127324405	0.872514789	0.872655117
rs9927842	RRN3	ENSG00000085721.12	Colon_Transverse	T2D	1.52E-17	1.21E-14	0.000153716	0.121666476	0.878179808	0.878314819
rs9927842	RRN3	ENSG00000085721.12	Heart_Atrial_Appendage	T2D	1.23E-11	9.82E-09	0.000153751	0.121694345	0.878151895	0.878286941
rs9927842	RRN3	ENSG00000085721.12	Heart_Left_Ventricle	T2D	2.76E-22	2.20E-19	0.000153716	0.121666319	0.878179965	0.878314976
rs9927842	RRN3	ENSG00000085721.12	Liver	T2D	3.29E-14	2.62E-11	0.000153959	0.121860315	0.877985727	0.878120921
rs9927842	RRN3	ENSG00000085721.12	Muscle_Skeletal	T2D	4.27E-39	3.41E-36	0.000153716	0.121666319	0.878179966	0.878314977
rs9927842	RRN3	ENSG00000085721.12	Thyroid	T2D	8.12E-05	0.064708661	0.000171687	0.136072551	0.798965933	0.85447385
rs993380	SCD5	ENSG00000145284.11	Brain_Spinal_cord_cervical_c-1	T2D	2.44E-07	0.047924694	4.75E-07	0.092370773	0.859703814	0.902979479
rs993380	SCD5	ENSG00000145284.11	Pituitary	T2D	1.12E-08	0.002195277	1.44E-07	0.027327493	0.970477075	0.97261238
rs993380	TMEM150C	ENSG00000249242.7	Pituitary	T2D	8.75E-17	1.72E-11	1.41E-07	0.026716202	0.973283657	0.973283795
rs9991328	FAM13A	ENSG00000138640.14	Adipose_Subcutaneous	T2D	2.44E-08	2.49E-05	3.97E-05	0.039565211	0.960370146	0.960432232
rs9991328	FAM13A	ENSG00000138640.14	Artery_Tibial	T2D	1.41E-08	1.44E-05	4.08E-05	0.040645845	0.959298943	0.959351911
rs9991328	FAM13A	ENSG00000138640.14	Nerve_Tibial	T2D	1.05E-10	1.07E-07	3.95E-05	0.039350648	0.960609717	0.960647792
