## Supplementary material for "ColocQuiaL: A QTL-GWAS colocalization pipeline": T2D_GTEx_sQTL_condPP4_0.8

SNP	Gene	GeneID	Tissue	Trait	PP.H0.abf	PP.H1.abf	PP.H2.abf	PP.H3.abf	PP.H4.abf	cond.PP.H4.abf
rs10184004	COBLL1	chr2:164700756:164703104:clu-46132:ENSG00000082438.15	Esophagus_Muscularis	T2D	2.45E-50	0.000866681	3.83E-48	0.134393194	0.864740125	0.865490229
rs10184004	COBLL1	chr2:164705105:164722075:clu-46498:ENSG00000082438.15	Esophagus_Mucosa	T2D	1.29E-47	0.455051482	2.24E-48	0.07876846	0.466180058	0.855457061
rs10808671	NDUFAF6	chr8:94950359:94950771:clu-49108:ENSG00000156170.12	Brain_Cortex	T2D	2.47E-15	0.50420121	4.86E-16	0.098764887	0.397033904	0.800796435
rs10808671	NDUFAF6	chr8:94958179:94975318:clu-43318:ENSG00000156170.12	Cells_EBV-transformed_lymphocytes	T2D	2.72E-16	0.055607464	2.04E-16	0.040694842	0.903697695	0.956908976
rs10808671	NDUFAF6	chr8:94958179:94975318:clu-49976:ENSG00000156170.12	Cells_Cultured_fibroblasts	T2D	4.75E-18	0.000970155	2.19E-16	0.043663142	0.955366702	0.956294457
rs10808671	NDUFAF6	chr8:94958179:94975318:clu-53024:ENSG00000156170.12	Spleen	T2D	1.43E-15	0.292520375	6.45E-16	0.131129902	0.576349723	0.814652044
rs10808671	NDUFAF6	chr8:94958179:94975318:clu-55019:ENSG00000156170.12	Small_Intestine_Terminal_Ileum	T2D	2.44E-16	0.04977243	4.23E-16	0.085504083	0.864723487	0.910017257
rs10808671	NDUFAF6	chr8:94958179:94975318:clu-57428:ENSG00000156170.12	Artery_Tibial	T2D	5.76E-16	0.117624878	7.47E-16	0.151741696	0.730633427	0.828030401
rs10808671	NDUFAF6	chr8:94958179:94975318:clu-60317:ENSG00000156170.12	Colon_Transverse	T2D	1.26E-17	0.002563501	8.16E-16	0.165694586	0.831741913	0.833879564
rs10808671	NDUFAF6	chr8:94958179:94975318:clu-62341:ENSG00000156170.12	Skin_Not_Sun_Exposed_Suprapubic	T2D	1.66E-15	0.338187512	4.00E-16	0.081016383	0.580796105	0.877584082
rs10808671	NDUFAF6	chr8:94958179:94975318:clu-63798:ENSG00000156170.12	Skin_Sun_Exposed_Lower_leg	T2D	4.56E-17	0.009314761	6.52E-16	0.132121204	0.858564035	0.866636547
rs10808671	NDUFAF6	chr8:94958179:94975318:clu-65791:ENSG00000156170.12	Lung	T2D	2.33E-17	0.004762566	2.58E-16	0.051755513	0.943481921	0.947996818
rs10808671	NDUFAF6	chr8:94958179:94975318:clu-66457:ENSG00000156170.12	Thyroid	T2D	7.10E-16	0.144897297	6.77E-16	0.137375312	0.717727391	0.839346419
rs10808671	NDUFAF6	chr8:94958179:94980855:clu-45698:ENSG00000156170.12	Brain_Frontal_Cortex_BA9	T2D	1.15E-19	2.34E-05	1.68E-16	0.033262255	0.966714337	0.966736967
rs10808671	NDUFAF6	chr8:94958179:94980855:clu-46573:ENSG00000156170.12	Brain_Hypothalamus	T2D	6.13E-22	1.25E-07	3.13E-16	0.062993151	0.937006724	0.937006841
rs10808671	NDUFAF6	chr8:94958179:94980855:clu-48846:ENSG00000156170.12	Brain_Nucleus_accumbens_basal_ganglia	T2D	6.85E-22	1.40E-07	2.66E-16	0.053349442	0.946650418	0.946650551
rs10808671	NDUFAF6	chr8:94958179:94980855:clu-49065:ENSG00000156170.12	Vagina	T2D	9.38E-19	0.000191525	7.78E-16	0.157857404	0.841951071	0.842112357
rs10808671	NDUFAF6	chr8:94958179:94980855:clu-49464:ENSG00000156170.12	Minor_Salivary_Gland	T2D	1.53E-19	3.13E-05	8.33E-16	0.169175115	0.830793614	0.830819595
rs10808671	NDUFAF6	chr8:94958179:94980855:clu-51302:ENSG00000156170.12	Artery_Coronary	T2D	1.59E-20	3.25E-06	2.28E-16	0.045599752	0.954397	0.9544001
rs10808671	NDUFAF6	chr8:94958179:94980855:clu-55019:ENSG00000156170.12	Small_Intestine_Terminal_Ileum	T2D	8.42E-19	0.00017187	3.90E-16	0.078710854	0.921117277	0.921275616
rs10808671	NDUFAF6	chr8:94975415:94975817:clu-41445:ENSG00000156170.12	Brain_Spinal_cord_cervical_c-1	T2D	2.76E-16	0.056308212	8.05E-16	0.163510657	0.780181131	0.826732987
rs10808671	NDUFAF6	chr8:94975415:94975817:clu-46467:ENSG00000156170.12	Uterus	T2D	1.65E-19	3.38E-05	2.09E-16	0.041774958	0.958191287	0.958223632
rs10808671	NDUFAF6	chr8:94975415:94975817:clu-49297:ENSG00000156170.12	Ovary	T2D	1.64E-23	3.35E-09	3.48E-16	0.070175477	0.92982452	0.929824523
rs10808671	NDUFAF6	chr8:94975415:94975817:clu-49464:ENSG00000156170.12	Minor_Salivary_Gland	T2D	3.92E-20	8.00E-06	2.97E-16	0.059625681	0.94036632	0.940373842
rs10808671	NDUFAF6	chr8:94975415:94975817:clu-55738:ENSG00000156170.12	Colon_Sigmoid	T2D	2.47E-32	5.05E-18	5.05E-16	0.102179049	0.897820951	0.897820951
rs10808671	NDUFAF6	chr8:94975415:94980855:clu-49464:ENSG00000156170.12	Minor_Salivary_Gland	T2D	2.85E-18	0.00058134	1.99E-16	0.03974579	0.95967287	0.96023109
rs10808671	NDUFAF6	chr8:94980973:94984035:clu-49110:ENSG00000156170.12	Brain_Cortex	T2D	1.22E-15	0.248143054	2.99E-16	0.06037631	0.691480636	0.919697077
rs10808671	NDUFAF6	chr8:94980973:94984035:clu-62260:ENSG00000156170.12	Adipose_Subcutaneous	T2D	7.39E-16	0.150857941	2.47E-16	0.049710279	0.79943178	0.94145823
rs10808671	NDUFAF6	chr8:94980973:94988358:clu-60317:ENSG00000156170.12	Colon_Transverse	T2D	1.61E-15	0.329544991	3.75E-16	0.075890043	0.594564966	0.886808149
rs10808671	NDUFAF6	chr8:94980973:95031995:clu-111715:ENSG00000156170.12	Testis	T2D	6.83E-16	0.139466053	2.51E-16	0.050513168	0.810020779	0.941300203
rs10808671	NDUFAF6	chr8:94980973:95031995:clu-49297:ENSG00000156170.12	Ovary	T2D	1.12E-19	2.29E-05	2.79E-16	0.055955597	0.944021462	0.944043119
rs10808671	NDUFAF6	chr8:94980973:95031995:clu-52500:ENSG00000156170.12	Brain_Cerebellum	T2D	2.11E-16	0.04297428	7.46E-16	0.151473447	0.805552273	0.84172479
rs10808671	NDUFAF6	chr8:94980973:95031995:clu-64231:ENSG00000156170.12	Nerve_Tibial	T2D	5.06E-18	0.001031698	3.25E-16	0.065453462	0.93351484	0.93447894
rs10808671	NDUFAF6	chr8:95025205:95031995:clu-43318:ENSG00000156170.12	Cells_EBV-transformed_lymphocytes	T2D	3.84E-16	0.078363439	3.52E-16	0.070982451	0.85065411	0.922982167
rs10808671	NDUFAF6	chr8:95025205:95031995:clu-43408:ENSG00000156170.12	Brain_Hippocampus	T2D	5.86E-17	0.011949963	5.59E-16	0.11317267	0.874877367	0.885458564
rs10808671	NDUFAF6	chr8:95032094:95035454:clu-43318:ENSG00000156170.12	Cells_EBV-transformed_lymphocytes	T2D	8.59E-16	0.175326058	5.62E-16	0.113937575	0.710736367	0.861839244
rs10808671	NDUFAF6	chr8:95032094:95035454:clu-54496:ENSG00000156170.12	Esophagus_Gastroesophageal_Junction	T2D	2.08E-16	0.042543575	3.12E-16	0.062731276	0.894725148	0.934481325
rs10808671	NDUFAF6	chr8:95032098:95034008:clu-49976:ENSG00000156170.12	Cells_Cultured_fibroblasts	T2D	1.08E-17	0.002198535	5.81E-16	0.117761371	0.880040094	0.881979156
rs10808671	NDUFAF6	chr8:95032098:95035454:clu-55738:ENSG00000156170.12	Colon_Sigmoid	T2D	2.48E-15	0.506263088	4.35E-16	0.08837384	0.405363072	0.821010263
rs10808671	NDUFAF6	chr8:95032098:95035454:clu-57428:ENSG00000156170.12	Artery_Tibial	T2D	5.45E-16	0.111193907	6.27E-16	0.127190523	0.76161557	0.856897333
rs10818763	GPR21	chr9:122989471:122990056:clu-63388:ENSG00000011454.16	Lung	T2D	1.86E-07	0.301359799	5.66E-08	0.091006691	0.607633267	0.869737352
rs10818763	GPR21	chr9:122990213:122996041:clu-63388:ENSG00000011454.16	Lung	T2D	1.25E-07	0.201822751	5.55E-08	0.089173354	0.709003715	0.888278733
rs10818763	GPR21	chr9:122998766:123010354:clu-60097:ENSG00000011454.16	Skin_Not_Sun_Exposed_Suprapubic	T2D	1.23E-07	0.198320009	9.84E-08	0.158688345	0.642991424	0.802055195
rs10818763	GPR21	chr9:123020459:123026033:clu-58124:ENSG00000011454.16	Colon_Transverse	T2D	2.40E-07	0.387745417	6.28E-08	0.101117459	0.511136822	0.834844015
rs10818763	GPR21	chr9:123070424:123071412:clu-60099:ENSG00000011454.16	Skin_Not_Sun_Exposed_Suprapubic	T2D	2.70E-18	4.37E-12	1.01E-07	0.162740601	0.837259298	0.837259382
rs10937721	WFS1	chr4:6291997:6295041:clu-34276:ENSG00000109501.13	Artery_Coronary	T2D	2.40E-70	3.83E-08	9.84E-65	0.014680772	0.985319189	0.985319227
rs10937721	WFS1	chr4:6291997:6295041:clu-37955:ENSG00000109501.13	Prostate	T2D	1.35E-66	0.00021523	9.26E-64	0.146616343	0.853168427	0.853352094
rs10937721	WFS1	chr4:6291997:6295041:clu-40249:ENSG00000109501.13	Colon_Transverse	T2D	3.14E-69	5.00E-07	1.10E-64	0.016590536	0.983408963	0.983409455
rs10937721	WFS1	chr4:6291997:6295041:clu-73298:ENSG00000109501.13	Testis	T2D	2.01E-63	0.319637468	7.83E-64	0.124120655	0.556241876	0.817566886
rs10937721	WFS1	chr4:6294388:6295041:clu-34276:ENSG00000109501.13	Artery_Coronary	T2D	3.29E-66	0.000524035	5.26E-64	0.082841529	0.916634436	0.917115037
rs10937721	WFS1	chr4:6295189:6300657:clu-36640:ENSG00000109501.13	Artery_Aorta	T2D	1.68E-66	0.00026813	1.63E-64	0.025055822	0.974676048	0.974937458
rs10937721	WFS1	chr4:6295189:6300657:clu-38154:ENSG00000109501.13	Esophagus_Muscularis	T2D	1.61E-63	0.255854133	7.64E-64	0.120991701	0.623154165	0.837408623
rs10937721	WFS1	chr4:6295189:6300657:clu-41589:ENSG00000109501.13	Adipose_Subcutaneous	T2D	5.26E-65	0.008381841	8.21E-64	0.129915883	0.861702276	0.868985978
rs10937721	WFS1	chr4:6295189:6300657:clu-43701:ENSG00000109501.13	Lung	T2D	2.09E-64	0.0332251	1.04E-63	0.164756821	0.802018079	0.82958099
rs10937721	WFS1	chr4:6295189:6300657:clu-44229:ENSG00000109501.13	Thyroid	T2D	6.53E-65	0.010393308	3.69E-64	0.057782005	0.931824687	0.941611141
rs11078916	CDK12	chr17:39547830:39548035:clu-14148:ENSG00000167258.13	Skin_Not_Sun_Exposed_Suprapubic	T2D	1.83E-09	0.089456716	3.69E-09	0.179836784	0.730706495	0.802495073
rs11078916	CDK12	chr17:39550441:39551038:clu-14148:ENSG00000167258.13	Skin_Not_Sun_Exposed_Suprapubic	T2D	7.17E-13	3.51E-05	1.10E-09	0.052693299	0.947271593	0.947304851
rs11078916	GSDMB	chr17:39906271:39909756:clu-12792:ENSG00000073605.18	Colon_Sigmoid	T2D	7.44E-09	0.364149183	2.53E-09	0.123195254	0.512655553	0.806251321
rs11078916	GSDMB	chr17:39906987:39908176:clu-13067:ENSG00000073605.18	Esophagus_Muscularis	T2D	5.49E-09	0.268622839	2.77E-09	0.134938611	0.596438541	0.815500647
rs11078916	PGAP3	chr17:39673255:39673514:clu-25190:ENSG00000161395.13	Testis	T2D	1.14E-09	0.055874203	3.06E-09	0.14906569	0.795060103	0.84211247
rs11078916	PGAP3	chr17:39673650:39673993:clu-13765:ENSG00000161395.13	Colon_Transverse	T2D	1.08E-08	0.52914182	1.78E-09	0.086566647	0.384291521	0.816151333
rs11078916	PGAP3	chr17:39673650:39673993:clu-14509:ENSG00000161395.13	Skin_Sun_Exposed_Lower_leg	T2D	1.92E-09	0.093993642	2.36E-09	0.114910607	0.791095746	0.87316799
rs11078916	PGAP3	chr17:39676755:39684597:clu-11402:ENSG00000161395.13	Brain_Cortex	T2D	5.42E-10	0.026552126	3.91E-09	0.190766036	0.782681833	0.804030557
rs11078916	STARD3	chr17:39657852:39657973:clu-25186:ENSG00000131748.15	Testis	T2D	5.68E-10	0.027805291	3.12E-09	0.152013273	0.820181433	0.843639066
rs11078916	STARD3	chr17:39658026:39658405:clu-12771:ENSG00000131748.15	Colon_Sigmoid	T2D	6.38E-09	0.312297851	2.21E-09	0.107366764	0.580335377	0.843876065
rs11078916	STARD3	chr17:39658026:39658405:clu-15044:ENSG00000131748.15	Thyroid	T2D	2.26E-11	0.001108643	2.75E-09	0.133520807	0.865370547	0.866331002
rs11078916	STARD3	chr17:39659553:39659800:clu-12935:ENSG00000131748.15	Prostate	T2D	1.28E-12	6.24E-05	2.40E-09	0.116625459	0.883312095	0.883367257
rs11078916	STARD3	chr17:39659553:39660211:clu-15046:ENSG00000131748.15	Thyroid	T2D	9.91E-14	4.85E-06	3.93E-09	0.191657594	0.808337549	0.808341475
rs11078916	STARD3	chr17:39665469:39665716:clu-25189:ENSG00000131748.15	Testis	T2D	6.35E-09	0.310733757	2.38E-09	0.116057601	0.573208633	0.83162152
rs1109442	ENSG00000267321	chr17:35568501:35573877:clu-13295:ENSG00000267321.2	Pituitary	T2D	1.73E-05	0.0011296	0.001075547	0.069307453	0.928470102	0.930538172
rs1109442	GGNBP2	chr17:36545097:36545619:clu-11342:ENSG00000278311.4	Cells_Cultured_fibroblasts	T2D	2.32E-08	1.55E-06	0.000528499	0.034395084	0.965074839	0.965586674
rs1109442	GGNBP2	chr17:36545097:36545619:clu-12326:ENSG00000278311.4	Esophagus_Gastroesophageal_Junction	T2D	6.19E-08	4.14E-06	0.000676373	0.044298967	0.955020457	0.955670863
rs1109442	GGNBP2	chr17:36545097:36545619:clu-12531:ENSG00000278311.4	Artery_Aorta	T2D	1.31E-12	8.78E-11	0.00110965	0.073317564	0.925572787	0.926600989
rs1109442	GGNBP2	chr17:36545097:36545619:clu-12629:ENSG00000278311.4	Colon_Sigmoid	T2D	1.02E-05	0.000683958	0.000254252	0.016028154	0.983023414	0.983956629
rs1109442	GGNBP2	chr17:36545097:36545619:clu-12902:ENSG00000278311.4	Esophagus_Muscularis	T2D	1.20E-10	8.02E-09	0.001002124	0.066116039	0.93288183	0.933817638
rs1109442	GGNBP2	chr17:36545097:36545619:clu-12933:ENSG00000278311.4	Esophagus_Mucosa	T2D	1.56E-06	0.00010434	0.000254073	0.016015605	0.983624422	0.983978627
rs1109442	GGNBP2	chr17:36545097:36545619:clu-12981:ENSG00000278311.4	Artery_Tibial	T2D	3.61E-10	2.42E-08	0.002425087	0.161418752	0.836156136	0.838188837
rs1109442	GGNBP2	chr17:36545097:36545619:clu-13610:ENSG00000278311.4	Colon_Transverse	T2D	2.14E-05	0.001434266	0.001750702	0.116253362	0.880540234	0.883372684
rs1109442	GGNBP2	chr17:36545097:36545619:clu-13986:ENSG00000278311.4	Skin_Not_Sun_Exposed_Suprapubic	T2D	4.47E-10	2.99E-08	0.000401293	0.025875533	0.973723144	0.974114079
rs1109442	GGNBP2	chr17:36545097:36545619:clu-14113:ENSG00000278311.4	Breast_Mammary_Tissue	T2D	3.23E-07	2.16E-05	0.001153016	0.076222009	0.92260305	0.923688329
rs1109442	GGNBP2	chr17:36545097:36545619:clu-14149:ENSG00000278311.4	Adipose_Subcutaneous	T2D	9.00E-09	6.02E-07	0.00037513	0.024123242	0.975501017	0.975867691
rs1109442	GGNBP2	chr17:36545097:36545619:clu-14575:ENSG00000278311.4	Nerve_Tibial	T2D	1.04E-08	6.93E-07	0.000235677	0.014783421	0.984980199	0.985213084
rs1109442	GGNBP2	chr17:36545097:36545619:clu-14806:ENSG00000278311.4	Lung	T2D	3.55E-08	2.38E-06	0.000185221	0.011404127	0.988408241	0.988593733
rs1109442	GGNBP2	chr17:36545097:36554820:clu-11342:ENSG00000278311.4	Cells_Cultured_fibroblasts	T2D	0.004508601	0.301656167	0.000616928	0.040624105	0.652594199	0.941397819
rs1109442	GGNBP2	chr17:36545097:36554820:clu-12981:ENSG00000278311.4	Artery_Tibial	T2D	0.000280755	0.018784444	0.001174648	0.077689914	0.902070238	0.92070517
rs1109442	GGNBP2	chr17:36545097:36554820:clu-14149:ENSG00000278311.4	Adipose_Subcutaneous	T2D	0.008139877	0.544613323	0.001190087	0.079258169	0.366798544	0.822313696
rs1109442	GGNBP2	chr17:36545097:36554820:clu-14806:ENSG00000278311.4	Lung	T2D	0.006863738	0.459230931	0.001030983	0.068515429	0.464358919	0.871422917
rs1109442	GGNBP2	chr17:36545817:36554820:clu-11342:ENSG00000278311.4	Cells_Cultured_fibroblasts	T2D	1.84E-10	1.23E-08	0.000525818	0.034215565	0.965258604	0.965766434
rs1109442	GGNBP2	chr17:36545817:36554820:clu-12326:ENSG00000278311.4	Esophagus_Gastroesophageal_Junction	T2D	4.32E-09	2.89E-07	0.000445452	0.028833076	0.970721179	0.971154066
rs1109442	GGNBP2	chr17:36545817:36554820:clu-12531:ENSG00000278311.4	Artery_Aorta	T2D	3.37E-15	2.25E-13	0.000877366	0.057760381	0.941362253	0.942188897
rs1109442	GGNBP2	chr17:36545817:36554820:clu-12629:ENSG00000278311.4	Colon_Sigmoid	T2D	8.20E-07	5.49E-05	0.000207199	0.012876164	0.986860957	0.98712045
rs1109442	GGNBP2	chr17:36545817:36554820:clu-12933:ENSG00000278311.4	Esophagus_Mucosa	T2D	5.34E-07	3.58E-05	0.000221135	0.013809515	0.98593306	0.986186929
rs1109442	GGNBP2	chr17:36545817:36554820:clu-12981:ENSG00000278311.4	Artery_Tibial	T2D	7.24E-14	4.85E-12	0.00115876	0.076606712	0.922234529	0.923304417
rs1109442	GGNBP2	chr17:36545817:36554820:clu-13986:ENSG00000278311.4	Skin_Not_Sun_Exposed_Suprapubic	T2D	1.48E-11	9.91E-10	0.000455641	0.029515496	0.970028861	0.970471049
rs1109442	GGNBP2	chr17:36545817:36554820:clu-14113:ENSG00000278311.4	Breast_Mammary_Tissue	T2D	6.40E-08	4.28E-06	0.001609882	0.106820507	0.891565268	0.893006782
rs1109442	GGNBP2	chr17:36545817:36554820:clu-14149:ENSG00000278311.4	Adipose_Subcutaneous	T2D	3.61E-12	2.42E-10	0.000282249	0.017902546	0.981815205	0.982092399
rs1109442	GGNBP2	chr17:36545817:36554820:clu-14575:ENSG00000278311.4	Nerve_Tibial	T2D	6.75E-11	4.52E-09	0.000261491	0.016512297	0.983226208	0.983483384
rs1109442	GGNBP2	chr17:36545817:36554820:clu-14806:ENSG00000278311.4	Lung	T2D	1.24E-10	8.32E-09	0.000203157	0.012605409	0.987191425	0.987392029
rs1109442	GGNBP2	chr17:36567776:36575086:clu-12630:ENSG00000278311.4	Colon_Sigmoid	T2D	0.009002683	0.602340955	0.000755361	0.050201081	0.33769992	0.870582749
rs1109442	GGNBP2	chr17:36567776:36577983:clu-12630:ENSG00000278311.4	Colon_Sigmoid	T2D	0.008116141	0.543025224	0.000692061	0.045901313	0.402265262	0.897579793
rs1109442	MYO19	chr17:36496406:36498266:clu-11229:ENSG00000278259.4	Pancreas	T2D	0.009647577	0.645488742	0.000877696	0.058438292	0.285547693	0.830114322
rs1109442	MYO19	chr17:36496406:36498266:clu-11728:ENSG00000278259.4	Artery_Coronary	T2D	0.009596178	0.642049805	0.000895996	0.059660463	0.287797557	0.82829447
rs1109442	MYO19	chr17:36496406:36498266:clu-12361:ENSG00000278259.4	Heart_Atrial_Appendage	T2D	0.008587411	0.574556429	0.000935034	0.062206463	0.353714663	0.850436876
rs1109442	MYO19	chr17:36496406:36498266:clu-12892:ENSG00000278259.4	Esophagus_Muscularis	T2D	0.000663935	0.044421772	0.000724745	0.047583758	0.906605791	0.950131755
rs1109442	MYO19	chr17:36496406:36498266:clu-12923:ENSG00000278259.4	Esophagus_Mucosa	T2D	0.0085748	0.573712687	0.000959077	0.063815884	0.352937551	0.846873767
rs1109442	MYO19	chr17:36496406:36498266:clu-12970:ENSG00000278259.4	Artery_Tibial	T2D	0.000890962	0.059611445	0.002085715	0.138749918	0.798661959	0.851986174
rs1109442	MYO19	chr17:36496406:36498266:clu-13709:ENSG00000278259.4	Adipose_Visceral_Omentum	T2D	6.18E-05	0.004134471	0.00031227	0.01991739	0.975574074	0.979992405
rs1109442	MYO19	chr17:36501235:36501852:clu-11197:ENSG00000278259.4	Adrenal_Gland	T2D	0.008631353	0.577496438	0.00099462	0.066200175	0.346677414	0.839661495
rs1109442	MYO19	chr17:36501235:36501852:clu-11268:ENSG00000278259.4	Brain_Cortex	T2D	0.007776583	0.520306505	0.000994809	0.066154736	0.404767367	0.859520851
rs1109442	MYO19	chr17:36501961:36503097:clu-11145:ENSG00000278259.4	Brain_Nucleus_accumbens_basal_ganglia	T2D	0.00946066	0.632982733	0.001065898	0.071030361	0.285460348	0.800751158
rs1109442	MYO19	chr17:36501961:36503097:clu-11268:ENSG00000278259.4	Brain_Cortex	T2D	0.005418613	0.362542234	0.001105066	0.07337893	0.557555156	0.883697947
rs1109442	MYO19	chr17:36501961:36503097:clu-12783:ENSG00000278259.4	Prostate	T2D	0.008780018	0.587443134	0.001142978	0.076146574	0.326487296	0.810878866
rs1109442	MYO19	chr17:36501961:36503097:clu-13333:ENSG00000278259.4	Pituitary	T2D	0.008472765	0.566885853	0.001177398	0.078430922	0.345033062	0.814787267
rs1109442	MYO19	chr17:36507139:36507399:clu-11332:ENSG00000278259.4	Cells_Cultured_fibroblasts	T2D	0.00837119	0.560089732	0.000858969	0.057097302	0.373582808	0.867425264
rs1109442	MYO19	chr17:36507924:36509062:clu-10889:ENSG00000278259.4	Brain_Caudate_basal_ganglia	T2D	0.009792684	0.655196256	0.000850442	0.056622719	0.277537899	0.830552387
rs1109442	MYO19	chr17:36507924:36509062:clu-11309:ENSG00000278259.4	Brain_Cerebellar_Hemisphere	T2D	0.008885602	0.594506401	0.000813636	0.054095981	0.34169838	0.863323011
rs1109442	MYO19	chr17:36507924:36509062:clu-13601:ENSG00000278259.4	Colon_Transverse	T2D	0.009215948	0.616609808	0.000952498	0.063418797	0.309802949	0.830077433
rs1109442	MYO19	chr17:36509135:36511365:clu-11733:ENSG00000278259.4	Artery_Coronary	T2D	0.00755791	0.505675761	0.000880791	0.05850356	0.427381978	0.879593946
rs1109442	MYO19	chr17:36510917:36511365:clu-12896:ENSG00000278259.4	Esophagus_Muscularis	T2D	0.007486454	0.500894881	0.001218563	0.081120918	0.409279184	0.834582176
rs1109442	MYO19	chr17:36510917:36511365:clu-14142:ENSG00000278259.4	Adipose_Subcutaneous	T2D	0.009044091	0.605111416	0.000928155	0.061776784	0.323139554	0.839505944
rs1109442	MYO19	chr17:36511455:36512658:clu-11271:ENSG00000278259.4	Brain_Cortex	T2D	0.007992437	0.534748625	0.001000725	0.066565645	0.389692568	0.854105323
rs1109442	MYO19	chr17:36511455:36512658:clu-11335:ENSG00000278259.4	Cells_Cultured_fibroblasts	T2D	0.007419625	0.496423595	0.001381556	0.092032788	0.402742436	0.813990711
rs1109442	MYO19	chr17:36511455:36512658:clu-13603:ENSG00000278259.4	Colon_Transverse	T2D	0.002598443	0.173853584	0.001120239	0.074203399	0.748224335	0.909775174
rs1109442	MYO19	chr17:36511455:36512658:clu-9955:ENSG00000278259.4	Cells_EBV-transformed_lymphocytes	T2D	0.00079903	0.053460545	0.002751862	0.18335871	0.759629853	0.805555744
rs1109442	MYO19	chr17:36511455:36513429:clu-10447:ENSG00000278259.4	Brain_Frontal_Cortex_BA9	T2D	0.005364038	0.358890792	0.000883304	0.058522735	0.57633913	0.907818159
rs1109442	MYO19	chr17:36511455:36513429:clu-11810:ENSG00000278259.4	Brain_Cerebellum	T2D	0.000340131	0.02275705	0.00135884	0.090030027	0.885513951	0.907713
rs1109442	MYO19	chr17:36511455:36513429:clu-12366:ENSG00000278259.4	Heart_Atrial_Appendage	T2D	0.007122913	0.476571526	0.001164339	0.077464565	0.437676657	0.849624605
rs1109442	MYO19	chr17:36511455:36513429:clu-13603:ENSG00000278259.4	Colon_Transverse	T2D	0.000911301	0.060972243	0.00280197	0.186722327	0.74859216	0.800364124
rs1109442	MYO19	chr17:36511455:36513429:clu-14143:ENSG00000278259.4	Adipose_Subcutaneous	T2D	0.007645422	0.511530921	0.000993883	0.0660838	0.413745974	0.862276575
rs1109442	MYO19	chr17:36511455:36513429:clu-9955:ENSG00000278259.4	Cells_EBV-transformed_lymphocytes	T2D	0.000722544	0.04834313	0.002535252	0.168846068	0.779553006	0.821967278
rs1109442	MYO19	chr17:36512779:36512874:clu-12623:ENSG00000278259.4	Colon_Sigmoid	T2D	0.000339412	0.022708957	0.00025419	0.016046394	0.960651047	0.983570763
rs1109442	MYO19	chr17:36513505:36513629:clu-11309:ENSG00000278259.4	Brain_Cerebellar_Hemisphere	T2D	0.01007861	0.674326626	0.000931932	0.062099954	0.252562879	0.802646047
rs1109442	MYO19	chr17:36514548:36515858:clu-12526:ENSG00000278259.4	Artery_Aorta	T2D	0.009569532	0.640267043	0.000836431	0.05566932	0.293657673	0.840638368
rs1109442	MYO19	chr17:36514548:36515858:clu-12928:ENSG00000278259.4	Esophagus_Mucosa	T2D	0.007778873	0.520459691	0.001335897	0.088999187	0.381426352	0.810811319
rs1109442	MYO19	chr17:36514548:36515858:clu-12976:ENSG00000278259.4	Artery_Tibial	T2D	0.005437635	0.363814898	0.001087642	0.072213211	0.557446614	0.88531393
rs1109442	MYO19	chr17:36514548:36515858:clu-13604:ENSG00000278259.4	Colon_Transverse	T2D	0.00683727	0.457460022	0.000739418	0.048986162	0.485977127	0.908430796
rs1109442	MYO19	chr17:36514548:36515858:clu-14570:ENSG00000278259.4	Nerve_Tibial	T2D	0.00632313	0.423060536	0.000650115	0.042970115	0.526996104	0.924609365
rs1109442	MYO19	chr17:36528202:36530976:clu-12898:ENSG00000278259.4	Esophagus_Muscularis	T2D	0.008223621	0.550216417	0.000663646	0.044005549	0.396890766	0.900190708
rs1109442	MYO19	chr17:36528202:36530976:clu-12977:ENSG00000278259.4	Artery_Tibial	T2D	0.007787769	0.521054948	0.000845191	0.056134842	0.41417725	0.880643422
rs1109442	MYO19	chr17:36528202:36530976:clu-13717:ENSG00000278259.4	Adipose_Visceral_Omentum	T2D	0.008812782	0.589635286	0.000918575	0.061119425	0.339513932	0.847442995
rs1109442	MYO19	chr17:36528202:36532527:clu-11338:ENSG00000278259.4	Cells_Cultured_fibroblasts	T2D	0.009073823	0.607100676	0.000782689	0.052036216	0.331006597	0.864150393
rs1109442	MYO19	chr17:36528202:36532527:clu-12898:ENSG00000278259.4	Esophagus_Muscularis	T2D	0.009560156	0.639639722	0.000786209	0.052305024	0.297708889	0.850563013
rs1109442	MYO19	chr17:36531067:36532527:clu-11338:ENSG00000278259.4	Cells_Cultured_fibroblasts	T2D	0.00933504	0.624577876	0.000775645	0.051582217	0.313729222	0.858799339
rs11108094	METAP2	chr12:95483280:95485879:clu-5119:ENSG00000111142.13	Artery_Tibial	T2D	6.78E-09	0.000101012	3.51E-06	0.051361031	0.948534439	0.9486336
rs11108094	METAP2	chr12:95483280:95485879:clu-5298:ENSG00000111142.13	Adipose_Visceral_Omentum	T2D	8.26E-06	0.12303762	8.66E-06	0.128323511	0.748621946	0.853669906
rs11108094	METAP2	chr12:95483280:95485879:clu-5385:ENSG00000111142.13	Breast_Mammary_Tissue	T2D	2.99E-07	0.004460025	1.33E-05	0.197924986	0.79760135	0.801185585
rs11108094	METAP2	chr12:95483280:95485879:clu-5470:ENSG00000111142.13	Skin_Sun_Exposed_Lower_leg	T2D	1.51E-06	0.022549789	2.11E-06	0.030489031	0.946957555	0.968807471
rs11108094	METAP2	chr12:95483280:95485879:clu-5544:ENSG00000111142.13	Adipose_Subcutaneous	T2D	4.61E-07	0.006860857	2.14E-06	0.030949051	0.962187489	0.968837064
rs11108094	METAP2	chr12:95483280:95485879:clu-5623:ENSG00000111142.13	Thyroid	T2D	9.12E-07	0.013578994	2.20E-06	0.03188789	0.95453	0.967673042
rs11108094	METAP2	chr12:95483280:95485879:clu-5675:ENSG00000111142.13	Lung	T2D	4.05E-07	0.006034537	2.69E-06	0.039129422	0.954832945	0.960632894
rs11108094	METAP2	chr12:95483280:95485879:clu-5730:ENSG00000111142.13	Nerve_Tibial	T2D	7.53E-06	0.112188029	3.74E-06	0.054934217	0.83286648	0.938123255
rs11108094	METAP2	chr12:95483280:95485879:clu-9551:ENSG00000111142.13	Testis	T2D	9.52E-09	0.000141825	6.96E-06	0.102742574	0.897108635	0.897242137
rs11108094	METAP2	chr12:95485981:95494056:clu-5119:ENSG00000111142.13	Artery_Tibial	T2D	5.81E-10	8.65E-06	3.14E-06	0.045830772	0.954157435	0.954168687
rs11108094	METAP2	chr12:95485981:95494056:clu-5298:ENSG00000111142.13	Adipose_Visceral_Omentum	T2D	1.54E-06	0.022967941	9.87E-06	0.146220849	0.830799797	0.850340062
rs11108094	METAP2	chr12:95485981:95494056:clu-5470:ENSG00000111142.13	Skin_Sun_Exposed_Lower_leg	T2D	1.60E-07	0.00238802	1.80E-06	0.025900573	0.971709443	0.974037377
rs11108094	METAP2	chr12:95485981:95494056:clu-5544:ENSG00000111142.13	Adipose_Subcutaneous	T2D	1.40E-07	0.002082577	2.42E-06	0.035081567	0.962833297	0.964845131
rs11108094	METAP2	chr12:95485981:95494056:clu-5623:ENSG00000111142.13	Thyroid	T2D	3.03E-08	0.000451145	2.05E-06	0.029547229	0.969999548	0.970439374
rs11108094	METAP2	chr12:95485981:95494056:clu-5675:ENSG00000111142.13	Lung	T2D	6.76E-08	0.001007704	2.25E-06	0.032522413	0.966467567	0.967444706
rs11108094	METAP2	chr12:95485981:95494056:clu-5730:ENSG00000111142.13	Nerve_Tibial	T2D	1.49E-06	0.022133073	2.81E-06	0.040902458	0.936960175	0.958171571
rs11108094	METAP2	chr12:95485981:95494056:clu-9551:ENSG00000111142.13	Testis	T2D	4.83E-10	7.20E-06	1.49E-06	0.021205875	0.978785434	0.978793941
rs111283203	BBS2	chr16:56447989:56451087:clu-14560:ENSG00000125124.11	Adrenal_Gland	T2D	0.003776394	0.075179774	0.002416719	0.04724021	0.871386903	0.948575206
rs111283203	BBS2	chr16:56502456:56502673:clu-16209:ENSG00000125124.11	Artery_Aorta	T2D	0.023221727	0.462293942	0.003946954	0.078142861	0.432394515	0.846939981
rs111283203	NUDT21	chr16:56447989:56451087:clu-14560:ENSG00000167005.13	Adrenal_Gland	T2D	0.003776394	0.075179774	0.002416719	0.04724021	0.871386903	0.948575206
rs11129735	LRRFIP2	chr3:37063791:37065810:clu-35235:ENSG00000093167.17	Ovary	T2D	0.174564771	0.330501253	0.045533841	0.085845084	0.363555051	0.808978508
rs11129735	LRRFIP2	chr3:37096660:37129063:clu-38833:ENSG00000093167.17	Esophagus_Gastroesophageal_Junction	T2D	0.111722833	0.211523413	0.04928271	0.092771627	0.534699417	0.852149948
rs11129735	LRRFIP2	chr3:37096660:37129063:clu-47143:ENSG00000093167.17	Thyroid	T2D	1.92E-15	3.64E-15	0.078717194	0.148261238	0.773021568	0.839070873
rs11129735	LRRFIP2	chr3:37103013:37105455:clu-38833:ENSG00000093167.17	Esophagus_Gastroesophageal_Junction	T2D	5.85E-06	1.11E-05	0.093607788	0.176496552	0.729878725	0.805272103
rs11129735	LRRFIP2	chr3:37121536:37121635:clu-47143:ENSG00000093167.17	Thyroid	T2D	4.03E-05	7.63E-05	0.088486918	0.166786543	0.744609982	0.816998926
rs11129735	LRRFIP2	chr3:37121691:37129063:clu-47143:ENSG00000093167.17	Thyroid	T2D	1.60E-05	3.02E-05	0.088930318	0.167627239	0.743396241	0.816001187
rs11129735	LRRFIP2	chr3:37149038:37174539:clu-39047:ENSG00000093167.17	Artery_Aorta	T2D	4.53E-26	8.57E-26	0.093235947	0.175791455	0.730972599	0.80613319
rs11129735	LRRFIP2	chr3:37149038:37174539:clu-39664:ENSG00000093167.17	Colon_Sigmoid	T2D	4.84E-06	9.17E-06	0.091302013	0.172124376	0.736559593	0.810578395
rs11129735	LRRFIP2	chr3:37149038:37174539:clu-40653:ENSG00000093167.17	Esophagus_Muscularis	T2D	5.14E-19	9.73E-19	0.083717863	0.157743423	0.758538714	0.827844049
rs11129735	LRRFIP2	chr3:37149038:37174539:clu-40757:ENSG00000093167.17	Artery_Tibial	T2D	2.75E-45	5.21E-45	0.086000879	0.162072439	0.751926682	0.822677686
rs11129735	LRRFIP2	chr3:37149038:37174539:clu-43041:ENSG00000093167.17	Adipose_Visceral_Omentum	T2D	4.61E-15	8.74E-15	0.087748248	0.165385771	0.746865981	0.818705998
rs11129735	LRRFIP2	chr3:37149038:37174539:clu-44248:ENSG00000093167.17	Skin_Not_Sun_Exposed_Suprapubic	T2D	8.33E-51	1.58E-50	0.086475466	0.162972343	0.750552191	0.821600474
rs11129735	LRRFIP2	chr3:37149038:37174539:clu-44308:ENSG00000093167.17	Adipose_Subcutaneous	T2D	7.72E-43	1.46E-42	0.087275675	0.164489687	0.748234637	0.819781633
rs11129735	LRRFIP2	chr3:37149038:37174539:clu-45337:ENSG00000093167.17	Skin_Sun_Exposed_Lower_leg	T2D	2.95E-59	5.58E-59	0.086107551	0.16227471	0.751617739	0.82243566
rs11129735	LRRFIP2	chr3:37149038:37174539:clu-47146:ENSG00000093167.17	Thyroid	T2D	2.06E-22	3.90E-22	0.092986594	0.175318637	0.73169477	0.806707778
rs11129735	LRRFIP2	chr3:37149038:37174539:clu-79052:ENSG00000093167.17	Testis	T2D	2.68E-14	5.08E-14	0.09283834	0.175037519	0.732124141	0.807049254
rs11129735	LRRFIP2	chr3:37171066:37174539:clu-40887:ENSG00000093167.17	Esophagus_Mucosa	T2D	0.048901138	0.092583901	0.077211438	0.145547673	0.635755849	0.81371174
rs11150745	RPTOR	chr17:80754185:80791450:clu-14234:ENSG00000141564.13	Muscle_Skeletal	T2D	1.01E-05	0.007243138	0.000221978	0.157605723	0.834919014	0.84120726
rs11150745	RPTOR	chr17:80774326:80791450:clu-14234:ENSG00000141564.13	Muscle_Skeletal	T2D	2.74E-05	0.019542316	0.00022197	0.157612516	0.822595819	0.839205085
rs11199116	SEC23IP	chr10:119929762:119932133:clu-11939:ENSG00000107651.12	Adipose_Visceral_Omentum	T2D	3.84E-07	0.000995735	9.51E-06	0.02369616	0.97529821	0.976279987
rs11257655	SEC61A2	chr10:12162289:12169258:clu-10140:ENSG00000065665.20	Skin_Not_Sun_Exposed_Suprapubic	T2D	4.95E-57	0.31141265	1.30E-57	0.081199789	0.607387561	0.882077721
rs11258422	BEND7	chr10:13441551:13447266:clu-8994:ENSG00000165626.16	Muscle_Skeletal	T2D	4.47E-06	0.000644596	0.001158458	0.166358783	0.831833697	0.833339975
rs11258422	BEND7	chr10:13443403:13447266:clu-18023:ENSG00000165626.16	Testis	T2D	0.000867516	0.125201458	0.001192719	0.171434041	0.701304265	0.803567645
rs11258422	BEND7	chr10:13443403:13447266:clu-8994:ENSG00000165626.16	Muscle_Skeletal	T2D	1.28E-09	1.85E-07	0.000240063	0.033680301	0.966079449	0.966311606
rs11258422	BEND7	chr10:13445560:13447266:clu-18023:ENSG00000165626.16	Testis	T2D	0.001767286	0.255057798	0.000514416	0.073572279	0.669088221	0.900934169
rs11258422	BEND7	chr10:13452658:13480899:clu-18026:ENSG00000165626.16	Testis	T2D	0.000370742	0.053506141	0.000605727	0.086560686	0.858956704	0.908451514
rs11258422	BEND7	chr10:13481124:13492611:clu-18026:ENSG00000165626.16	Testis	T2D	0.000213769	0.030851488	0.000193428	0.026974084	0.941767232	0.972155535
rs11258422	BEND7	chr10:13496888:13499739:clu-10848:ENSG00000165626.16	Thyroid	T2D	1.95E-10	2.82E-08	0.000267217	0.037603031	0.962129725	0.962386918
rs11258422	BEND7	chr10:13496888:13499739:clu-18028:ENSG00000165626.16	Testis	T2D	0.000129145	0.018638415	0.001338888	0.192443198	0.787450355	0.803608058
rs11258422	BEND7	chr10:13496888:13499739:clu-9168:ENSG00000165626.16	Artery_Aorta	T2D	1.32E-07	1.90E-05	6.74E-05	0.008730276	0.991183185	0.991268969
rs11258422	BEND7	chr10:13496888:13499778:clu-10848:ENSG00000165626.16	Thyroid	T2D	1.17E-08	1.69E-06	0.000164466	0.022758884	0.977074952	0.977237334
rs11258422	BEND7	chr10:13496888:13499778:clu-18028:ENSG00000165626.16	Testis	T2D	0.00012964	0.018709817	0.001296892	0.18637625	0.7934874	0.809793689
rs11258422	BEND7	chr10:13496888:13499778:clu-9168:ENSG00000165626.16	Artery_Aorta	T2D	1.64E-06	0.000236628	8.76E-05	0.011651818	0.988022333	0.988344384
rs11258422	BEND7	chr10:13500080:13500589:clu-18029:ENSG00000165626.16	Testis	T2D	1.44E-06	0.00020742	0.00111875	0.160621836	0.838050557	0.839164638
rs11258422	BEND7	chr10:13500679:13502861:clu-18029:ENSG00000165626.16	Testis	T2D	1.00E-11	1.45E-09	0.000911136	0.1306283	0.868460562	0.869252571
rs11258422	BEND7	chr10:13524047:13526138:clu-18029:ENSG00000165626.16	Testis	T2D	8.38E-17	1.21E-14	0.000343972	0.048691718	0.95096431	0.951291528
rs11258422	BEND7	chr10:13526221:13527825:clu-18029:ENSG00000165626.16	Testis	T2D	0.000478959	0.069124254	0.000465536	0.066323375	0.863607875	0.928679271
rs11258422	BEND7	chr10:13527519:13527844:clu-18029:ENSG00000165626.16	Testis	T2D	0.002276158	0.328499108	0.000925793	0.133076898	0.535222042	0.8008722
rs114136102	NADK2	chr5:36217884:36219596:clu-26571:ENSG00000152620.12	Brain_Anterior_cingulate_cortex_BA24	T2D	0.001752472	0.087036482	0.000573413	0.027595512	0.883042121	0.969696495
rs114136102	NADK2	chr5:36217884:36219596:clu-26948:ENSG00000152620.12	Brain_Putamen_basal_ganglia	T2D	0.000763292	0.037908936	0.000284134	0.013163643	0.947879996	0.986302763
rs114136102	NADK2	chr5:36217884:36219596:clu-29369:ENSG00000152620.12	Brain_Hypothalamus	T2D	0.006642309	0.329890883	0.001413261	0.069597301	0.592456246	0.894876628
rs114136102	NADK2	chr5:36217884:36219596:clu-29382:ENSG00000152620.12	Uterus	T2D	0.004219584	0.209565782	0.001175552	0.057656437	0.727382645	0.926555967
rs114136102	NADK2	chr5:36217884:36219596:clu-30062:ENSG00000152620.12	Brain_Caudate_basal_ganglia	T2D	0.003349354	0.166346083	0.000834762	0.040669762	0.788800039	0.950968966
rs114136102	NADK2	chr5:36217884:36219596:clu-30970:ENSG00000152620.12	Brain_Cortex	T2D	0.004539411	0.22545039	0.000744602	0.036247731	0.733017867	0.952880083
rs114136102	NADK2	chr5:36217884:36219596:clu-31172:ENSG00000152620.12	Pancreas	T2D	7.00E-05	0.003474091	0.000128242	0.005378207	0.990949511	0.99460197
rs114136102	NADK2	chr5:36217884:36219596:clu-34710:ENSG00000152620.12	Small_Intestine_Terminal_Ileum	T2D	0.008052983	0.3999527	0.001599808	0.078943278	0.511451231	0.866287242
rs114136102	NADK2	chr5:36217884:36219596:clu-34959:ENSG00000152620.12	Colon_Sigmoid	T2D	5.23E-06	0.000259978	7.29E-05	0.002624671	0.997037194	0.997374441
rs114136102	NADK2	chr5:36217884:36219596:clu-35707:ENSG00000152620.12	Esophagus_Muscularis	T2D	3.65E-11	1.81E-09	6.34E-05	0.002149142	0.997787493	0.997850721
rs114136102	NADK2	chr5:36217884:36219596:clu-35717:ENSG00000152620.12	Artery_Tibial	T2D	2.40E-13	1.19E-11	6.27E-05	0.002115189	0.997822131	0.997884679
rs114136102	NADK2	chr5:36217884:36219596:clu-38873:ENSG00000152620.12	Adipose_Subcutaneous	T2D	1.62E-10	8.06E-09	6.28E-05	0.00211937	0.997817858	0.997880497
rs114136102	NADK2	chr5:36217884:36219596:clu-39293:ENSG00000152620.12	Breast_Mammary_Tissue	T2D	2.42E-05	0.001204035	7.99E-05	0.002970794	0.995721063	0.997025315
rs114136102	NADK2	chr5:36217884:36219596:clu-39995:ENSG00000152620.12	Nerve_Tibial	T2D	1.82E-12	9.04E-11	6.26E-05	0.002112021	0.997825363	0.997887847
rs114136102	NADK2	chr5:36217884:36219596:clu-41396:ENSG00000152620.12	Thyroid	T2D	1.08E-11	5.34E-10	6.26E-05	0.002112325	0.997825052	0.997887543
rs11583755	THAP3	chr1:6625292:6628499:clu-48175:ENSG00000041988.15	Artery_Tibial	T2D	1.74E-13	0.483257797	3.63E-14	0.100256091	0.416486112	0.805984317
rs11583755	THAP3	chr1:6625292:6628499:clu-94121:ENSG00000041988.15	Testis	T2D	1.86E-13	0.51612005	3.16E-14	0.087131645	0.396748305	0.819931277
rs11583755	THAP3	chr1:6626930:6628499:clu-48175:ENSG00000041988.15	Artery_Tibial	T2D	1.90E-13	0.526201988	3.28E-14	0.09069796	0.383100052	0.808572519
rs11583755	THAP3	chr1:6632495:6632914:clu-46469:ENSG00000041988.15	Muscle_Skeletal	T2D	1.53E-15	0.004252957	1.11E-14	0.029842341	0.965904702	0.970030199
rs11602873	ARAP1	chr11:72732597:72752328:clu-6984:ENSG00000186635.14	Whole_Blood	T2D	8.93E-60	6.35E-05	1.62E-56	0.114105817	0.885830658	0.885886934
rs11614914	FBRSL1	chr12:132490861:132508153:clu-6805:ENSG00000112787.12	Lung	T2D	2.63E-13	0.296795593	7.56E-14	0.084680768	0.618523639	0.879578729
rs11614914	FBRSL1	chr12:132507388:132508153:clu-6805:ENSG00000112787.12	Lung	T2D	3.42E-13	0.38569569	9.11E-14	0.102284907	0.512019403	0.833494726
rs11614914	FBRSL1	chr12:132571136:132571307:clu-6808:ENSG00000112787.12	Lung	T2D	2.73E-13	0.307959262	1.09E-13	0.121889087	0.570151652	0.82387007
rs11614914	POLE	chr12:132668939:132672215:clu-6586:ENSG00000177084.16	Skin_Sun_Exposed_Lower_leg	T2D	9.01E-14	0.101670926	5.80E-14	0.064576266	0.833752808	0.928115133
rs11614914	ZNF140	chr12:133083561:133100987:clu-6025:ENSG00000196387.9	Esophagus_Muscularis	T2D	1.09E-13	0.123141347	4.10E-14	0.045458537	0.831400116	0.948157508
rs11614914	ZNF140	chr12:133083561:133105510:clu-6025:ENSG00000196387.9	Esophagus_Muscularis	T2D	2.14E-17	2.42E-05	7.54E-15	0.007516455	0.992459376	0.992483364
rs11614914	ZNF140	chr12:133101053:133105510:clu-6025:ENSG00000196387.9	Esophagus_Muscularis	T2D	1.35E-13	0.152328699	5.16E-14	0.057388771	0.79028253	0.93229832
rs11870735	VPS53	chr17:521738:525872:clu-9853:ENSG00000141252.19	Vagina	T2D	0.000140716	0.010720631	0.00103181	0.077699322	0.91040752	0.921365465
rs11870735	VPS53	chr17:521738:532842:clu-9853:ENSG00000141252.19	Vagina	T2D	0.00017494	0.013328054	0.001126206	0.084900934	0.900469865	0.913838594
rs11870735	VPS53	chr17:525993:532842:clu-22488:ENSG00000141252.19	Testis	T2D	0.005086871	0.387549502	0.00132347	0.100324499	0.505715658	0.834458991
rs11870735	VPS53	chr17:552496:553380:clu-22490:ENSG00000141252.19	Testis	T2D	0.00184464	0.140536161	0.001070479	0.080779966	0.775768755	0.905691336
rs11870735	VPS53	chr17:560573:562503:clu-9951:ENSG00000141252.19	Whole_Blood	T2D	0.006470519	0.492964429	0.000990766	0.075058218	0.424516067	0.849755641
rs11870735	VPS53	chr17:627316:628088:clu-12493:ENSG00000141252.19	Skin_Not_Sun_Exposed_Suprapubic	T2D	0.002507639	0.191047549	0.00055547	0.041554845	0.764334497	0.948436041
rs11870735	VPS53	chr17:699380:710533:clu-12819:ENSG00000141252.19	Skin_Sun_Exposed_Lower_leg	T2D	3.24E-06	0.000246629	0.002262746	0.171564135	0.825923253	0.828003705
rs11913442	L3MBTL2	chr22:41209933:41213893:clu-28564:ENSG00000100395.14	Adipose_Visceral_Omentum	T2D	5.06E-07	0.002427684	1.78E-05	0.084258836	0.913295205	0.915534565
rs11913442	L3MBTL2	chr22:41209933:41213893:clu-29323:ENSG00000100395.14	Adipose_Subcutaneous	T2D	1.04E-05	0.049784307	2.33E-05	0.110682631	0.839499411	0.883514289
rs11913442	L3MBTL2	chr22:41209933:41216139:clu-28564:ENSG00000100395.14	Adipose_Visceral_Omentum	T2D	3.08E-12	1.48E-08	1.87E-05	0.088779257	0.911202017	0.911219081
rs11913442	L3MBTL2	chr22:41209933:41216139:clu-29323:ENSG00000100395.14	Adipose_Subcutaneous	T2D	8.45E-16	4.05E-12	1.80E-05	0.085357505	0.914624497	0.914640958
rs11913442	L3MBTL2	chr22:41214026:41216139:clu-28564:ENSG00000100395.14	Adipose_Visceral_Omentum	T2D	6.24E-05	0.29899637	1.96E-05	0.09316496	0.607756732	0.867082214
rs11929640	BOC	chr3:113270944:113272410:clu-42123:ENSG00000144857.14	Artery_Tibial	T2D	0.001686255	0.502584146	0.000304219	0.090266548	0.405158832	0.817799911
rs12001437	UBAP1	chr9:34179240:34220908:clu-57059:ENSG00000165006.13	Adipose_Visceral_Omentum	T2D	1.81E-09	0.070439159	4.76E-10	0.017657116	0.911903723	0.981004884
rs12116935	ENSG00000116883	chr1:36321778:36322364:clu-57147:ENSG00000116883.8	Thyroid	T2D	0.018878988	0.435929331	0.003223451	0.073963781	0.468004449	0.86352746
rs12116935	ENSG00000116883	chr1:36321778:36322367:clu-42302:ENSG00000116883.8	Brain_Cortex	T2D	0.00514434	0.1187865	0.001525268	0.034379361	0.84016453	0.96068881
rs12116935	ENSG00000116883	chr1:36321778:36322367:clu-49558:ENSG00000116883.8	Esophagus_Mucosa	T2D	9.77E-06	0.000225677	0.000173869	0.003018177	0.996572504	0.996980588
rs12116935	ENSG00000116883	chr1:36321778:36322367:clu-53582:ENSG00000116883.8	Skin_Not_Sun_Exposed_Suprapubic	T2D	2.32E-10	5.35E-09	0.000179863	0.003156491	0.996663641	0.996842942
rs12116935	ENSG00000116883	chr1:36321778:36322367:clu-54864:ENSG00000116883.8	Skin_Sun_Exposed_Lower_leg	T2D	1.37E-12	3.16E-11	0.000162726	0.002760393	0.997076881	0.997239158
rs12116935	ENSG00000116883	chr1:36321778:36322367:clu-57147:ENSG00000116883.8	Thyroid	T2D	6.86E-29	1.58E-27	9.52E-05	0.00119941	0.998705395	0.998800476
rs12116935	ENSG00000116883	chr1:36321778:36322421:clu-53582:ENSG00000116883.8	Skin_Not_Sun_Exposed_Suprapubic	T2D	0.023426826	0.540942174	0.003144378	0.072245693	0.36024093	0.832952769
rs12116935	ENSG00000116883	chr1:36321778:36322421:clu-57147:ENSG00000116883.8	Thyroid	T2D	2.02E-05	0.000467155	0.000345747	0.00699136	0.992175507	0.993002811
rs12116935	ENSG00000116883	chr1:36322664:36323940:clu-49558:ENSG00000116883.8	Esophagus_Mucosa	T2D	0.000198218	0.004577005	0.000279472	0.005463731	0.989481574	0.994508512
rs12116935	ENSG00000116883	chr1:36322664:36323940:clu-53582:ENSG00000116883.8	Skin_Not_Sun_Exposed_Suprapubic	T2D	1.06E-05	0.000244171	0.000200691	0.003638184	0.99590638	0.996360158
rs12116935	ENSG00000116883	chr1:36322664:36323940:clu-54864:ENSG00000116883.8	Skin_Sun_Exposed_Lower_leg	T2D	1.92E-05	0.000443629	0.00052158	0.011055702	0.987959876	0.988933404
rs12116935	ENSG00000116883	chr1:36322664:36323940:clu-57147:ENSG00000116883.8	Thyroid	T2D	9.51E-06	0.000219621	0.000268269	0.005200227	0.994302372	0.994797185
rs12116935	ENSG00000116883	chr1:36322664:36326277:clu-57147:ENSG00000116883.8	Thyroid	T2D	0.001567306	0.036190207	0.000822979	0.018059823	0.943359685	0.98121546
rs12116935	ENSG00000116883	chr1:36322664:36327720:clu-53582:ENSG00000116883.8	Skin_Not_Sun_Exposed_Suprapubic	T2D	0.005055276	0.116729933	0.001238153	0.027740599	0.84923604	0.968367916
rs12116935	ENSG00000116883	chr1:36324069:36327720:clu-42302:ENSG00000116883.8	Brain_Cortex	T2D	2.26E-05	0.000522061	0.000250535	0.004790613	0.994414182	0.995205574
rs12116935	ENSG00000116883	chr1:36326547:36327720:clu-53582:ENSG00000116883.8	Skin_Not_Sun_Exposed_Suprapubic	T2D	0.00080676	0.018628667	0.001356213	0.030367098	0.948841261	0.968988114
rs12116935	ENSG00000116883	chr1:36326547:36327720:clu-54864:ENSG00000116883.8	Skin_Sun_Exposed_Lower_leg	T2D	7.46E-05	0.001723259	0.000451397	0.009434764	0.98831595	0.990543967
rs12116935	ENSG00000116883	chr1:36326547:36327720:clu-57147:ENSG00000116883.8	Thyroid	T2D	9.78E-24	2.26E-22	0.000117905	0.001724342	0.998157753	0.998275454
rs12116935	SH3D21	chr1:36307963:36308109:clu-57140:ENSG00000214193.10	Thyroid	T2D	0.006456323	0.149081124	0.000972667	0.021637721	0.821852165	0.974347385
rs12116935	SH3D21	chr1:36319164:36319675:clu-42300:ENSG00000214193.10	Brain_Cortex	T2D	0.019096024	0.440940849	0.003122232	0.07162937	0.465211525	0.866572442
rs12116935	SH3D21	chr1:36320978:36321056:clu-54863:ENSG00000214193.10	Skin_Sun_Exposed_Lower_leg	T2D	0.02402991	0.554867807	0.003501112	0.080506083	0.337095088	0.807217775
rs12116935	SH3D21	chr1:36321778:36322364:clu-57147:ENSG00000214193.10	Thyroid	T2D	0.018878988	0.435929331	0.003223451	0.073963781	0.468004449	0.86352746
rs12116935	SH3D21	chr1:36321778:36322367:clu-42302:ENSG00000214193.10	Brain_Cortex	T2D	0.00514434	0.1187865	0.001525268	0.034379361	0.84016453	0.96068881
rs12116935	SH3D21	chr1:36321778:36322367:clu-49558:ENSG00000214193.10	Esophagus_Mucosa	T2D	9.77E-06	0.000225677	0.000173869	0.003018177	0.996572504	0.996980588
rs12116935	SH3D21	chr1:36321778:36322367:clu-53582:ENSG00000214193.10	Skin_Not_Sun_Exposed_Suprapubic	T2D	2.32E-10	5.35E-09	0.000179863	0.003156491	0.996663641	0.996842942
rs12116935	SH3D21	chr1:36321778:36322367:clu-54864:ENSG00000214193.10	Skin_Sun_Exposed_Lower_leg	T2D	1.37E-12	3.16E-11	0.000162726	0.002760393	0.997076881	0.997239158
rs12116935	SH3D21	chr1:36321778:36322367:clu-57147:ENSG00000214193.10	Thyroid	T2D	6.86E-29	1.58E-27	9.52E-05	0.00119941	0.998705395	0.998800476
rs12116935	SH3D21	chr1:36321778:36322421:clu-53582:ENSG00000214193.10	Skin_Not_Sun_Exposed_Suprapubic	T2D	0.023426826	0.540942174	0.003144378	0.072245693	0.36024093	0.832952769
rs12116935	SH3D21	chr1:36321778:36322421:clu-57147:ENSG00000214193.10	Thyroid	T2D	2.02E-05	0.000467155	0.000345747	0.00699136	0.992175507	0.993002811
rs12116935	SH3D21	chr1:36322664:36323940:clu-49558:ENSG00000214193.10	Esophagus_Mucosa	T2D	0.000198218	0.004577005	0.000279472	0.005463731	0.989481574	0.994508512
rs12116935	SH3D21	chr1:36322664:36323940:clu-53582:ENSG00000214193.10	Skin_Not_Sun_Exposed_Suprapubic	T2D	1.06E-05	0.000244171	0.000200691	0.003638184	0.99590638	0.996360158
rs12116935	SH3D21	chr1:36322664:36323940:clu-54864:ENSG00000214193.10	Skin_Sun_Exposed_Lower_leg	T2D	1.92E-05	0.000443629	0.00052158	0.011055702	0.987959876	0.988933404
rs12116935	SH3D21	chr1:36322664:36323940:clu-57147:ENSG00000214193.10	Thyroid	T2D	9.51E-06	0.000219621	0.000268269	0.005200227	0.994302372	0.994797185
rs12116935	SH3D21	chr1:36322664:36326277:clu-57147:ENSG00000214193.10	Thyroid	T2D	0.001567306	0.036190207	0.000822979	0.018059823	0.943359685	0.98121546
rs12116935	SH3D21	chr1:36322664:36327720:clu-53582:ENSG00000214193.10	Skin_Not_Sun_Exposed_Suprapubic	T2D	0.005055276	0.116729933	0.001238153	0.027740599	0.84923604	0.968367916
rs12116935	SH3D21	chr1:36324069:36327720:clu-42302:ENSG00000214193.10	Brain_Cortex	T2D	2.26E-05	0.000522061	0.000250535	0.004790613	0.994414182	0.995205574
rs12116935	SH3D21	chr1:36326547:36327720:clu-53582:ENSG00000214193.10	Skin_Not_Sun_Exposed_Suprapubic	T2D	0.00080676	0.018628667	0.001356213	0.030367098	0.948841261	0.968988114
rs12116935	SH3D21	chr1:36326547:36327720:clu-54864:ENSG00000214193.10	Skin_Sun_Exposed_Lower_leg	T2D	7.46E-05	0.001723259	0.000451397	0.009434764	0.98831595	0.990543967
rs12116935	SH3D21	chr1:36326547:36327720:clu-57147:ENSG00000214193.10	Thyroid	T2D	9.78E-24	2.26E-22	0.000117905	0.001724342	0.998157753	0.998275454
rs12433335	PRKD1	chr14:29638904:29656476:clu-20299:ENSG00000184304.14	Esophagus_Muscularis	T2D	1.85E-06	0.000233163	0.000521916	0.065016017	0.934227058	0.934934733
rs12433335	PRKD1	chr14:29656499:29663699:clu-19749:ENSG00000184304.14	Stomach	T2D	8.97E-07	0.000113361	0.000526595	0.065607717	0.933751431	0.934350211
rs12433335	PRKD1	chr14:29656499:29663699:clu-20299:ENSG00000184304.14	Esophagus_Muscularis	T2D	5.60E-08	7.08E-06	0.000797074	0.099820407	0.899375385	0.900099252
rs1260326	FNDC4	chr2:27492478:27492666:clu-47938:ENSG00000115226.9	Adipose_Subcutaneous	T2D	2.93E-51	0.109970819	5.50E-52	0.019728501	0.87030068	0.977833872
rs1260326	FNDC4	chr2:27492790:27493389:clu-33489:ENSG00000115226.9	Brain_Hippocampus	T2D	1.59E-50	0.594250587	2.04E-51	0.07619012	0.329559294	0.81222371
rs1260326	FNDC4	chr2:27492790:27493389:clu-42256:ENSG00000115226.9	Artery_Aorta	T2D	4.77E-51	0.178614507	1.29E-51	0.047425424	0.773960069	0.942261673
rs1260326	IFT172	chr2:27449380:27449499:clu-50628:ENSG00000138002.14	Lung	T2D	1.59E-50	0.595184491	1.98E-51	0.074050909	0.3307646	0.81707492
rs1260326	IFT172	chr2:27449562:27449691:clu-50628:ENSG00000138002.14	Lung	T2D	1.50E-50	0.563187422	2.15E-51	0.080049922	0.356762656	0.816740804
rs1260326	IFT172	chr2:27450096:27453384:clu-42533:ENSG00000138002.14	Muscle_Skeletal	T2D	1.82E-50	0.681742689	1.22E-51	0.045291023	0.272966288	0.857690549
rs1260326	IFT172	chr2:27450096:27453384:clu-43993:ENSG00000138002.14	Esophagus_Muscularis	T2D	1.76E-50	0.660153561	1.72E-51	0.064256605	0.275589834	0.810924589
rs1260326	IFT172	chr2:27450096:27453384:clu-45423:ENSG00000138002.14	Pituitary	T2D	9.37E-51	0.351099135	1.43E-51	0.053163665	0.5957372	0.918071207
rs1260326	IFT172	chr2:27453270:27453384:clu-45423:ENSG00000138002.14	Pituitary	T2D	1.05E-50	0.395236253	1.60E-51	0.05952156	0.545242187	0.901578823
rs1260326	IFT172	chr2:27462793:27463097:clu-49439:ENSG00000138002.14	Nerve_Tibial	T2D	1.49E-50	0.55686843	1.37E-51	0.051068695	0.392062875	0.884755006
rs1260326	IFT172	chr2:27463181:27465411:clu-47912:ENSG00000138002.14	Skin_Not_Sun_Exposed_Suprapubic	T2D	1.53E-50	0.57515669	1.93E-51	0.072062295	0.352781015	0.830379123
rs1260326	IFT172	chr2:27463181:27472250:clu-49440:ENSG00000138002.14	Nerve_Tibial	T2D	1.03E-50	0.384281235	1.66E-51	0.061755887	0.553962878	0.899701146
rs1260326	IFT172	chr2:27465882:27470928:clu-42738:ENSG00000138002.14	Stomach	T2D	1.91E-50	0.717475662	1.42E-51	0.052940514	0.229583824	0.812616094
rs1260326	IFT172	chr2:27465882:27470928:clu-51113:ENSG00000138002.14	Thyroid	T2D	1.00E-50	0.375343163	2.12E-51	0.079088424	0.545568413	0.873389004
rs1260326	IFT172	chr2:27471029:27472250:clu-40981:ENSG00000138002.14	Spleen	T2D	1.67E-50	0.627336547	1.91E-51	0.071167331	0.301496122	0.809030559
rs1260326	IFT172	chr2:27471029:27472250:clu-41989:ENSG00000138002.14	Esophagus_Gastroesophageal_Junction	T2D	1.80E-50	0.673751692	1.72E-51	0.064072131	0.262176178	0.80360931
rs1260326	IFT172	chr2:27471095:27472250:clu-49440:ENSG00000138002.14	Nerve_Tibial	T2D	1.01E-50	0.378372974	2.10E-51	0.078020621	0.543606404	0.874489657
rs1260326	IFT172	chr2:27472362:27476641:clu-49042:ENSG00000138002.14	Skin_Sun_Exposed_Lower_leg	T2D	1.48E-50	0.555696639	1.67E-51	0.062246404	0.382056957	0.859901118
rs1260326	IFT172	chr2:27476726:27477217:clu-49042:ENSG00000138002.14	Skin_Sun_Exposed_Lower_leg	T2D	1.48E-50	0.555204086	1.80E-51	0.067124784	0.377671131	0.849088579
rs1260326	IFT172	chr2:27477612:27477995:clu-86015:ENSG00000138002.14	Testis	T2D	1.66E-50	0.621248732	1.63E-51	0.060633152	0.318118116	0.839913005
rs1260326	IFT172	chr2:27481126:27483289:clu-86016:ENSG00000138002.14	Testis	T2D	1.67E-50	0.626594714	1.50E-51	0.055918944	0.317486342	0.850245976
rs1260326	KRTCAP3	chr2:27442763:27442842:clu-47898:ENSG00000157992.12	Skin_Not_Sun_Exposed_Suprapubic	T2D	5.75E-51	0.215420553	1.12E-51	0.041089097	0.74349035	0.947629144
rs1260326	SNX17	chr2:27376183:27376313:clu-47907:ENSG00000115234.10	Adipose_Subcutaneous	T2D	7.02E-53	0.00262893	3.72E-52	0.01294134	0.98442973	0.987024548
rs1260326	SNX17	chr2:27376216:27376313:clu-47907:ENSG00000115234.10	Adipose_Subcutaneous	T2D	9.40E-53	0.003524303	4.02E-52	0.014070064	0.982405634	0.985880174
rs12629058	PXK	chr3:58410159:58412901:clu-80649:ENSG00000168297.15	Testis	T2D	0.000115504	0.001012389	0.020913629	0.182511163	0.795447315	0.813375346
rs12746673	CASP9	chr1:15507075:15507873:clu-56122:ENSG00000132906.17	Thyroid	T2D	3.19E-05	0.069729794	7.87E-05	0.171368537	0.758791079	0.815764377
rs12746673	CASP9	chr1:15507907:15518110:clu-55660:ENSG00000132906.17	Lung	T2D	0.000195114	0.42670703	4.50E-05	0.097999617	0.475053212	0.828986767
rs12746673	PLEKHM2	chr1:15719920:15721329:clu-42188:ENSG00000116786.11	Cells_Cultured_fibroblasts	T2D	7.97E-05	0.174385925	3.81E-05	0.082471806	0.743024481	0.900094274
rs12746673	PLEKHM2	chr1:15719920:15721329:clu-48675:ENSG00000116786.11	Esophagus_Mucosa	T2D	9.12E-05	0.199435678	4.88E-05	0.105999528	0.694424815	0.867570834
rs12746673	PLEKHM2	chr1:15719920:15725317:clu-36831:ENSG00000116786.11	Cells_EBV-transformed_lymphocytes	T2D	7.38E-07	0.001614874	4.74E-05	0.102731692	0.895605311	0.897097181
rs12746673	PLEKHM2	chr1:15719920:15725317:clu-46755:ENSG00000116786.11	Muscle_Skeletal	T2D	4.80E-11	1.05E-07	1.50E-05	0.031745139	0.968239798	0.968254383
rs12746673	PLEKHM2	chr1:15719920:15725317:clu-48675:ENSG00000116786.11	Esophagus_Mucosa	T2D	9.16E-17	2.00E-13	1.70E-05	0.036254733	0.963728249	0.96374465
rs12746673	PLEKHM2	chr1:15719920:15725317:clu-52609:ENSG00000116786.11	Skin_Not_Sun_Exposed_Suprapubic	T2D	2.16E-11	4.71E-08	2.11E-05	0.045150246	0.954828625	0.9548488
rs12746673	PLEKHM2	chr1:15719920:15725317:clu-56136:ENSG00000116786.11	Thyroid	T2D	1.84E-11	4.03E-08	2.56E-05	0.054979816	0.944994572	0.945018776
rs12746673	PLEKHM2	chr1:15721388:15725317:clu-38681:ENSG00000116786.11	Brain_Frontal_Cortex_BA9	T2D	1.66E-05	0.036314271	6.35E-05	0.138139185	0.825466398	0.856643437
rs12746673	PLEKHM2	chr1:15721388:15725317:clu-42188:ENSG00000116786.11	Cells_Cultured_fibroblasts	T2D	0.000137797	0.301356563	4.67E-05	0.101459255	0.59699972	0.854738419
rs12746673	PLEKHM2	chr1:15729929:15731192:clu-48329:ENSG00000116786.11	Esophagus_Muscularis	T2D	3.28E-08	7.17E-05	4.08E-05	0.088242158	0.911645367	0.911747916
rs12746673	PLEKHM2	chr1:15729929:15731192:clu-51039:ENSG00000116786.11	Colon_Transverse	T2D	3.87E-08	8.46E-05	2.41E-05	0.051684535	0.948206787	0.948309848
rs12746673	PLEKHM2	chr1:15730722:15731192:clu-48329:ENSG00000116786.11	Esophagus_Muscularis	T2D	7.27E-05	0.158943054	5.20E-05	0.112962952	0.727969331	0.865669383
rs12789028	ENSG00000173727	chr11:65455331:65455437:clu-5506:ENSG00000173727.12	Brain_Putamen_basal_ganglia	T2D	3.17E-14	0.364140451	6.46E-15	0.073652753	0.562206796	0.884168204
rs12789028	ENSG00000173727	chr11:65455331:65455437:clu-6212:ENSG00000173727.12	Brain_Caudate_basal_ganglia	T2D	3.60E-15	0.041348085	7.27E-15	0.082650725	0.87600119	0.913784426
rs12789028	KAT5	chr11:65713058:65713348:clu-7724:ENSG00000172977.12	Artery_Tibial	T2D	5.20E-14	0.597555691	4.67E-15	0.053294669	0.34914964	0.867572562
rs12789028	LTBP3	chr11:65539881:65540013:clu-6226:ENSG00000168056.15	Brain_Caudate_basal_ganglia	T2D	4.26E-14	0.488808542	8.39E-15	0.095907487	0.415283971	0.81238441
rs12789028	LTBP3	chr11:65539881:65540013:clu-6459:ENSG00000168056.15	Brain_Cortex	T2D	3.23E-14	0.370629692	5.84E-15	0.066511347	0.562858961	0.894320806
rs12789028	LTBP3	chr11:65539881:65540013:clu-6558:ENSG00000168056.15	Whole_Blood	T2D	3.04E-14	0.349644874	6.49E-15	0.073934966	0.576420159	0.886316009
rs12789028	LTBP3	chr11:65539881:65540013:clu-6874:ENSG00000168056.15	Brain_Cerebellum	T2D	5.06E-15	0.058104244	2.03E-15	0.022424686	0.91947107	0.976191966
rs12789028	LTBP3	chr11:65539881:65540013:clu-6917:ENSG00000168056.15	Artery_Coronary	T2D	1.35E-14	0.155431476	5.30E-15	0.060111854	0.784456669	0.928825368
rs12789028	LTBP3	chr11:65539881:65540013:clu-7241:ENSG00000168056.15	Heart_Atrial_Appendage	T2D	1.53E-15	0.017556484	2.01E-15	0.022124445	0.96031907	0.977480186
rs12789028	LTBP3	chr11:65539881:65540013:clu-7249:ENSG00000168056.15	Esophagus_Gastroesophageal_Junction	T2D	3.53E-15	0.040545896	3.69E-15	0.041442293	0.91801181	0.956806383
rs12789028	LTBP3	chr11:65539881:65540013:clu-7411:ENSG00000168056.15	Artery_Aorta	T2D	3.37E-14	0.387198723	5.27E-15	0.059939064	0.552862213	0.902188415
rs12789028	LTBP3	chr11:65539881:65540013:clu-7575:ENSG00000168056.15	Esophagus_Muscularis	T2D	4.32E-15	0.049590571	2.45E-15	0.027255339	0.92315409	0.971322529
rs12789028	LTBP3	chr11:65539881:65540013:clu-7682:ENSG00000168056.15	Artery_Tibial	T2D	6.13E-15	0.070366485	4.45E-15	0.050184839	0.879448676	0.946016534
rs12789028	LTBP3	chr11:65539881:65540013:clu-7782:ENSG00000168056.15	Pituitary	T2D	1.37E-14	0.157556847	3.84E-15	0.043260549	0.799182605	0.948648703
rs12789028	LTBP3	chr11:65539881:65540013:clu-8326:ENSG00000168056.15	Adipose_Subcutaneous	T2D	5.43E-15	0.062337594	6.94E-15	0.078866294	0.858796113	0.915890524
rs12789028	LTBP3	chr11:65539881:65540013:clu-8611:ENSG00000168056.15	Nerve_Tibial	T2D	2.36E-14	0.271029482	3.30E-15	0.037224416	0.691746102	0.948935636
rs12789028	LTBP3	chr11:65539881:65540013:clu-8695:ENSG00000168056.15	Lung	T2D	5.37E-14	0.616213126	6.46E-15	0.07388961	0.309897264	0.807472285
rs12789028	LTBP3	chr11:65539881:65540013:clu-8725:ENSG00000168056.15	Thyroid	T2D	2.37E-14	0.272091841	5.13E-15	0.058208781	0.669699378	0.920032795
rs12789028	LTBP3	chr11:65539881:65540245:clu-14520:ENSG00000168056.15	Testis	T2D	1.36E-17	0.000156612	2.16E-15	0.023887426	0.975955961	0.976108832
rs12789028	LTBP3	chr11:65539881:65540245:clu-6226:ENSG00000168056.15	Brain_Caudate_basal_ganglia	T2D	5.53E-17	0.000635478	6.29E-15	0.071343448	0.928021075	0.928611186
rs12789028	LTBP3	chr11:65539881:65540245:clu-6459:ENSG00000168056.15	Brain_Cortex	T2D	1.80E-17	0.000206381	1.24E-15	0.013255236	0.986538383	0.986742028
rs12789028	LTBP3	chr11:65539881:65540245:clu-6558:ENSG00000168056.15	Whole_Blood	T2D	6.26E-18	7.19E-05	2.40E-15	0.026549603	0.973378524	0.973448489
rs12789028	LTBP3	chr11:65539881:65540245:clu-6566:ENSG00000168056.15	Adrenal_Gland	T2D	9.69E-18	0.000111249	2.01E-15	0.022133679	0.977755072	0.977863859
rs12789028	LTBP3	chr11:65539881:65540245:clu-6577:ENSG00000168056.15	Pancreas	T2D	1.04E-21	1.19E-08	2.35E-15	0.026054996	0.973944992	0.973945004
rs12789028	LTBP3	chr11:65539881:65540245:clu-6596:ENSG00000168056.15	Ovary	T2D	1.07E-17	0.000122347	2.89E-15	0.03219249	0.967685163	0.967803571
rs12789028	LTBP3	chr11:65539881:65540245:clu-6718:ENSG00000168056.15	Cells_Cultured_fibroblasts	T2D	3.72E-36	4.27E-23	3.74E-15	0.041998284	0.958001716	0.958001716
rs12789028	LTBP3	chr11:65539881:65540245:clu-6874:ENSG00000168056.15	Brain_Cerebellum	T2D	1.85E-19	2.12E-06	2.32E-15	0.02564624	0.974351636	0.974353706
rs12789028	LTBP3	chr11:65539881:65540245:clu-6917:ENSG00000168056.15	Artery_Coronary	T2D	9.07E-20	1.04E-06	2.35E-15	0.026036048	0.973962911	0.973963925
rs12789028	LTBP3	chr11:65539881:65540245:clu-7241:ENSG00000168056.15	Heart_Atrial_Appendage	T2D	7.98E-29	9.17E-16	1.98E-15	0.021763144	0.978236856	0.978236856
rs12789028	LTBP3	chr11:65539881:65540245:clu-7249:ENSG00000168056.15	Esophagus_Gastroesophageal_Junction	T2D	9.81E-28	1.13E-14	2.08E-15	0.02287373	0.97712627	0.97712627
rs12789028	LTBP3	chr11:65539881:65540245:clu-7261:ENSG00000168056.15	Muscle_Skeletal	T2D	2.83E-30	3.25E-17	2.16E-15	0.02381104	0.97618896	0.97618896
rs12789028	LTBP3	chr11:65539881:65540245:clu-7299:ENSG00000168056.15	Small_Intestine_Terminal_Ileum	T2D	5.34E-16	0.006131237	2.98E-15	0.033294951	0.960573812	0.96649965
rs12789028	LTBP3	chr11:65539881:65540245:clu-7377:ENSG00000168056.15	Colon_Sigmoid	T2D	1.44E-23	1.65E-10	2.39E-15	0.026460834	0.973539165	0.973539166
rs12789028	LTBP3	chr11:65539881:65540245:clu-7411:ENSG00000168056.15	Artery_Aorta	T2D	3.18E-29	3.66E-16	1.73E-15	0.018863797	0.981136203	0.981136203
rs12789028	LTBP3	chr11:65539881:65540245:clu-7460:ENSG00000168056.15	Prostate	T2D	2.71E-17	0.000311274	2.62E-15	0.029102785	0.970585941	0.970888153
rs12789028	LTBP3	chr11:65539881:65540245:clu-7467:ENSG00000168056.15	Stomach	T2D	1.02E-18	1.17E-05	2.22E-15	0.024547885	0.975440398	0.975451827
rs12789028	LTBP3	chr11:65539881:65540245:clu-7485:ENSG00000168056.15	Esophagus_Mucosa	T2D	1.33E-18	1.53E-05	2.26E-15	0.024952269	0.975032432	0.975047349
rs12789028	LTBP3	chr11:65539881:65540245:clu-7575:ENSG00000168056.15	Esophagus_Muscularis	T2D	6.74E-33	7.74E-20	2.01E-15	0.022069444	0.977930556	0.977930556
rs12789028	LTBP3	chr11:65539881:65540245:clu-7682:ENSG00000168056.15	Artery_Tibial	T2D	1.94E-40	2.22E-27	2.20E-15	0.024313803	0.975686197	0.975686197
rs12789028	LTBP3	chr11:65539881:65540245:clu-7782:ENSG00000168056.15	Pituitary	T2D	2.53E-19	2.91E-06	1.62E-15	0.017653599	0.982343495	0.98234635
rs12789028	LTBP3	chr11:65539881:65540245:clu-8018:ENSG00000168056.15	Colon_Transverse	T2D	4.12E-22	4.73E-09	2.35E-15	0.026023321	0.973976674	0.973976679
rs12789028	LTBP3	chr11:65539881:65540245:clu-8098:ENSG00000168056.15	Adipose_Visceral_Omentum	T2D	8.40E-23	9.65E-10	6.12E-16	0.006039824	0.993960175	0.993960176
rs12789028	LTBP3	chr11:65539881:65540245:clu-8142:ENSG00000168056.15	Skin_Not_Sun_Exposed_Suprapubic	T2D	6.76E-17	0.000775905	2.82E-15	0.031416336	0.967807759	0.968559269
rs12789028	LTBP3	chr11:65539881:65540245:clu-8264:ENSG00000168056.15	Breast_Mammary_Tissue	T2D	2.33E-24	2.68E-11	2.56E-15	0.028403498	0.971596502	0.971596502
rs12789028	LTBP3	chr11:65539881:65540245:clu-8326:ENSG00000168056.15	Adipose_Subcutaneous	T2D	1.84E-33	2.12E-20	2.19E-15	0.024223537	0.975776463	0.975776463
rs12789028	LTBP3	chr11:65539881:65540245:clu-8373:ENSG00000168056.15	Skin_Sun_Exposed_Lower_leg	T2D	2.40E-22	2.76E-09	2.09E-15	0.022992182	0.977007815	0.977007818
rs12789028	LTBP3	chr11:65539881:65540245:clu-8611:ENSG00000168056.15	Nerve_Tibial	T2D	4.48E-39	5.15E-26	1.87E-15	0.020460532	0.979539468	0.979539468
rs12789028	LTBP3	chr11:65539881:65540245:clu-8695:ENSG00000168056.15	Lung	T2D	4.66E-27	5.35E-14	2.07E-15	0.022756623	0.977243377	0.977243377
rs12789028	LTBP3	chr11:65539881:65540245:clu-8725:ENSG00000168056.15	Thyroid	T2D	2.61E-42	2.99E-29	2.17E-15	0.023907529	0.976092471	0.976092471
rs12789028	LTBP3	chr11:65540153:65540245:clu-14520:ENSG00000168056.15	Testis	T2D	8.17E-16	0.009388268	2.32E-15	0.025684165	0.964927567	0.97407242
rs12789028	LTBP3	chr11:65540153:65540245:clu-6226:ENSG00000168056.15	Brain_Caudate_basal_ganglia	T2D	7.41E-17	0.000850545	2.50E-15	0.027751018	0.971398437	0.972225359
rs12789028	LTBP3	chr11:65540153:65540245:clu-6459:ENSG00000168056.15	Brain_Cortex	T2D	3.37E-19	3.87E-06	2.27E-15	0.025114786	0.974881341	0.974885116
rs12789028	LTBP3	chr11:65540153:65540245:clu-6566:ENSG00000168056.15	Adrenal_Gland	T2D	3.86E-17	0.000443508	1.56E-15	0.016888353	0.982668139	0.983104154
rs12789028	LTBP3	chr11:65540153:65540245:clu-6577:ENSG00000168056.15	Pancreas	T2D	1.04E-17	0.000119635	1.97E-15	0.021687408	0.978192957	0.978309998
rs12789028	LTBP3	chr11:65540153:65540245:clu-6596:ENSG00000168056.15	Ovary	T2D	3.36E-18	3.86E-05	2.21E-15	0.024377118	0.975584324	0.975621942
rs12789028	LTBP3	chr11:65540153:65540245:clu-6718:ENSG00000168056.15	Cells_Cultured_fibroblasts	T2D	7.87E-22	9.03E-09	1.73E-15	0.018841193	0.981158798	0.981158807
rs12789028	LTBP3	chr11:65540153:65540245:clu-6874:ENSG00000168056.15	Brain_Cerebellum	T2D	2.93E-18	3.37E-05	9.37E-16	0.009775473	0.990190854	0.990224197
rs12789028	LTBP3	chr11:65540153:65540245:clu-6917:ENSG00000168056.15	Artery_Coronary	T2D	2.03E-15	0.023289317	2.38E-15	0.026430166	0.950280517	0.972939616
rs12789028	LTBP3	chr11:65540153:65540245:clu-7241:ENSG00000168056.15	Heart_Atrial_Appendage	T2D	1.21E-28	1.39E-15	2.15E-15	0.023739001	0.976260999	0.976260999
rs12789028	LTBP3	chr11:65540153:65540245:clu-7249:ENSG00000168056.15	Esophagus_Gastroesophageal_Junction	T2D	5.18E-21	5.95E-08	7.86E-16	0.00803399	0.99196595	0.99196601
rs12789028	LTBP3	chr11:65540153:65540245:clu-7261:ENSG00000168056.15	Muscle_Skeletal	T2D	1.63E-24	1.87E-11	2.15E-15	0.023691616	0.976308384	0.976308384
rs12789028	LTBP3	chr11:65540153:65540245:clu-7299:ENSG00000168056.15	Small_Intestine_Terminal_Ileum	T2D	2.10E-14	0.241025403	5.14E-15	0.058271126	0.700703472	0.923223879
rs12789028	LTBP3	chr11:65540153:65540245:clu-7377:ENSG00000168056.15	Colon_Sigmoid	T2D	3.55E-21	4.08E-08	2.25E-15	0.024819599	0.97518036	0.9751804
rs12789028	LTBP3	chr11:65540153:65540245:clu-7411:ENSG00000168056.15	Artery_Aorta	T2D	4.03E-25	4.62E-12	2.36E-15	0.026122373	0.973877627	0.973877627
rs12789028	LTBP3	chr11:65540153:65540245:clu-7460:ENSG00000168056.15	Prostate	T2D	2.23E-16	0.002560632	2.79E-15	0.031093205	0.966346162	0.968826972
rs12789028	LTBP3	chr11:65540153:65540245:clu-7467:ENSG00000168056.15	Stomach	T2D	1.22E-16	0.001396019	1.56E-15	0.016921247	0.981682733	0.983055097
rs12789028	LTBP3	chr11:65540153:65540245:clu-7485:ENSG00000168056.15	Esophagus_Mucosa	T2D	6.89E-19	7.91E-06	1.93E-15	0.021197482	0.978794603	0.97880235
rs12789028	LTBP3	chr11:65540153:65540245:clu-7575:ENSG00000168056.15	Esophagus_Muscularis	T2D	2.90E-27	3.33E-14	2.15E-15	0.0237474	0.9762526	0.9762526
rs12789028	LTBP3	chr11:65540153:65540245:clu-7682:ENSG00000168056.15	Artery_Tibial	T2D	5.23E-39	6.01E-26	2.56E-15	0.02847993	0.97152007	0.97152007
rs12789028	LTBP3	chr11:65540153:65540245:clu-7782:ENSG00000168056.15	Pituitary	T2D	5.67E-15	0.065071024	3.85E-15	0.043306912	0.891622065	0.953678929
rs12789028	LTBP3	chr11:65540153:65540245:clu-8018:ENSG00000168056.15	Colon_Transverse	T2D	2.39E-21	2.75E-08	1.88E-15	0.020652677	0.979347296	0.979347323
rs12789028	LTBP3	chr11:65540153:65540245:clu-8098:ENSG00000168056.15	Adipose_Visceral_Omentum	T2D	2.92E-23	3.35E-10	2.33E-15	0.025778006	0.974221994	0.974221994
rs12789028	LTBP3	chr11:65540153:65540245:clu-8142:ENSG00000168056.15	Skin_Not_Sun_Exposed_Suprapubic	T2D	2.52E-16	0.002899269	1.06E-15	0.011205845	0.985894886	0.988761572
rs12789028	LTBP3	chr11:65540153:65540245:clu-8264:ENSG00000168056.15	Breast_Mammary_Tissue	T2D	1.55E-19	1.78E-06	1.94E-15	0.02130067	0.978697551	0.978699292
rs12789028	LTBP3	chr11:65540153:65540245:clu-8326:ENSG00000168056.15	Adipose_Subcutaneous	T2D	1.90E-20	2.18E-07	2.96E-15	0.033076981	0.966922802	0.966923012
rs12789028	LTBP3	chr11:65540153:65540245:clu-8373:ENSG00000168056.15	Skin_Sun_Exposed_Lower_leg	T2D	2.14E-17	0.000245551	1.32E-15	0.014179793	0.985574655	0.985816724
rs12789028	LTBP3	chr11:65540153:65540245:clu-8611:ENSG00000168056.15	Nerve_Tibial	T2D	3.01E-32	3.45E-19	2.51E-15	0.02782153	0.97217847	0.97217847
rs12789028	LTBP3	chr11:65540153:65540245:clu-8695:ENSG00000168056.15	Lung	T2D	1.07E-24	1.23E-11	2.06E-15	0.022721684	0.977278316	0.977278316
rs12789028	LTBP3	chr11:65540153:65540245:clu-8725:ENSG00000168056.15	Thyroid	T2D	1.33E-32	1.53E-19	2.15E-15	0.023716467	0.976283533	0.976283533
rs12789028	LTBP3	chr11:65541291:65541600:clu-7577:ENSG00000168056.15	Esophagus_Muscularis	T2D	2.96E-14	0.340118303	4.79E-15	0.054435313	0.605446384	0.917507466
rs12789028	LTBP3	chr11:65541293:65541600:clu-7577:ENSG00000168056.15	Esophagus_Muscularis	T2D	2.02E-14	0.231613004	3.87E-15	0.043713948	0.724673049	0.943109465
rs12789028	LTBP3	chr11:65548045:65548771:clu-6862:ENSG00000168056.15	Brain_Cerebellum	T2D	4.62E-14	0.530432869	7.17E-15	0.082005717	0.387561414	0.825358907
rs12789028	LTBP3	chr11:65548045:65551126:clu-6862:ENSG00000168056.15	Brain_Cerebellum	T2D	4.49E-14	0.515625979	7.17E-15	0.081959575	0.402414446	0.830792793
rs12789028	LTBP3	chr11:65553903:65554051:clu-7386:ENSG00000168056.15	Colon_Sigmoid	T2D	1.88E-14	0.215434755	6.60E-15	0.075098246	0.709466999	0.904280433
rs12789028	LTBP3	chr11:65554380:65557629:clu-14532:ENSG00000168056.15	Testis	T2D	4.44E-14	0.509534777	7.73E-15	0.088365001	0.402100222	0.81983432
rs12892257	PSMA3-AS1	chr14:58274010:58285591:clu-20594:ENSG00000257621.7	Prostate	T2D	0.003344502	0.513044028	0.000486053	0.074151146	0.408974271	0.846517812
rs12892257	PSMA3-AS1	chr14:58274010:58285591:clu-22507:ENSG00000257621.7	Adipose_Subcutaneous	T2D	0.004040255	0.619772004	0.000476902	0.072853556	0.302857282	0.806091417
rs12892257	PSMA3-AS1	chr14:58274010:58291635:clu-18017:ENSG00000257621.7	Minor_Salivary_Gland	T2D	0.003157762	0.484398268	0.000475412	0.072488378	0.43948018	0.858412442
rs12892257	PSMA3-AS1	chr14:58274010:58291635:clu-19294:ENSG00000257621.7	Spleen	T2D	0.003052784	0.468294683	0.000431329	0.065702973	0.462518231	0.875614663
rs12892257	PSMA3-AS1	chr14:58274010:58291635:clu-19747:ENSG00000257621.7	Heart_Atrial_Appendage	T2D	0.003952226	0.606268413	0.000402904	0.061477252	0.327899205	0.842113586
rs12892257	PSMA3-AS1	chr14:58274010:58291635:clu-19896:ENSG00000257621.7	Muscle_Skeletal	T2D	0.00375981	0.576751902	0.000349173	0.053196919	0.365942196	0.873080518
rs12892257	PSMA3-AS1	chr14:58274010:58291635:clu-19955:ENSG00000257621.7	Artery_Aorta	T2D	0.001635311	0.250855413	0.000708332	0.108018719	0.638782225	0.855358085
rs12892257	PSMA3-AS1	chr14:58274010:58291635:clu-20164:ENSG00000257621.7	Stomach	T2D	0.003734577	0.572881206	0.000435336	0.066423653	0.356525228	0.842951108
rs12892257	PSMA3-AS1	chr14:58274010:58291635:clu-20594:ENSG00000257621.7	Prostate	T2D	0.002571022	0.39439272	0.000722191	0.110291549	0.492022518	0.816886978
rs12892257	PSMA3-AS1	chr14:58274010:58291635:clu-20715:ENSG00000257621.7	Esophagus_Muscularis	T2D	0.003541825	0.543313249	0.000425398	0.064867924	0.387851603	0.856714985
rs12892257	PSMA3-AS1	chr14:58274010:58291635:clu-20802:ENSG00000257621.7	Esophagus_Mucosa	T2D	0.000304846	0.046763119	0.000229342	0.03426249	0.918440203	0.964036535
rs12892257	PSMA3-AS1	chr14:58274010:58291635:clu-21258:ENSG00000257621.7	Pituitary	T2D	0.003103555	0.476082876	0.000626318	0.095652134	0.424535117	0.816119803
rs12892257	PSMA3-AS1	chr14:58274010:58291635:clu-21830:ENSG00000257621.7	Adipose_Visceral_Omentum	T2D	0.000388201	0.059549762	0.000401822	0.060760281	0.878899934	0.93533803
rs12892257	PSMA3-AS1	chr14:58274010:58291635:clu-21892:ENSG00000257621.7	Colon_Transverse	T2D	0.000854102	0.131018535	0.000852194	0.12998855	0.73728662	0.850118447
rs12892257	PSMA3-AS1	chr14:58274010:58291635:clu-22507:ENSG00000257621.7	Adipose_Subcutaneous	T2D	0.004032452	0.618574949	0.000396532	0.06051124	0.316484827	0.839491057
rs12892257	PSMA3-AS1	chr14:58274010:58291635:clu-23178:ENSG00000257621.7	Nerve_Tibial	T2D	0.003126384	0.479584863	0.000523524	0.079871342	0.436893887	0.845439791
rs12892257	PSMA3-AS1	chr14:58274010:58291635:clu-23817:ENSG00000257621.7	Thyroid	T2D	0.002364831	0.362763193	0.000303769	0.046009424	0.588558784	0.927494912
rs12892257	PSMA3-AS1	chr14:58274135:58286640:clu-19747:ENSG00000257621.7	Heart_Atrial_Appendage	T2D	0.003422166	0.524957572	0.000481216	0.073420444	0.397718602	0.844163958
rs12892257	PSMA3-AS1	chr14:58274135:58286640:clu-19955:ENSG00000257621.7	Artery_Aorta	T2D	0.002941465	0.451218481	0.000615391	0.093949231	0.451275432	0.827687122
rs12892257	PSMA3-AS1	chr14:58274135:58286640:clu-22647:ENSG00000257621.7	Breast_Mammary_Tissue	T2D	0.000106288	0.016304532	0.001195815	0.182637334	0.799756031	0.814089406
rs12892257	PSMA3-AS1	chr14:58274135:58286640:clu-23178:ENSG00000257621.7	Nerve_Tibial	T2D	0.001079631	0.165614496	0.000751401	0.114546255	0.718008217	0.862415903
rs12892257	PSMA3-AS1	chr14:58274135:58286640:clu-23633:ENSG00000257621.7	Lung	T2D	0.002133077	0.327212334	0.00063726	0.097182323	0.572835006	0.854955508
rs12892257	PSMA3-AS1	chr14:58274135:58286640:clu-23817:ENSG00000257621.7	Thyroid	T2D	6.96E-07	0.000106763	0.000764048	0.116321509	0.882806984	0.883577027
rs12892257	PSMA3-AS1	chr14:58274135:58290699:clu-19784:ENSG00000257621.7	Esophagus_Gastroesophageal_Junction	T2D	0.002510891	0.385168709	0.000783561	0.119705832	0.491831006	0.804254094
rs12892257	PSMA3-AS1	chr14:58274135:58290699:clu-20314:ENSG00000257621.7	Colon_Sigmoid	T2D	0.003947038	0.605472552	0.000508257	0.077653784	0.312418369	0.800924563
rs12892257	PSMA3-AS1	chr14:58274135:58290699:clu-20594:ENSG00000257621.7	Prostate	T2D	2.38E-05	0.003647183	0.000768344	0.116984861	0.878575836	0.882493492
rs12892257	PSMA3-AS1	chr14:58274135:58290699:clu-20715:ENSG00000257621.7	Esophagus_Muscularis	T2D	5.79E-05	0.008881453	0.001265105	0.19326958	0.796525964	0.804737876
rs12892257	PSMA3-AS1	chr14:58274135:58290699:clu-20725:ENSG00000257621.7	Artery_Tibial	T2D	0.003529199	0.541376376	0.0004826	0.073649434	0.380962391	0.8379949
rs12892257	PSMA3-AS1	chr14:58274135:58290699:clu-21258:ENSG00000257621.7	Pituitary	T2D	0.000376757	0.05779423	0.000749393	0.114129315	0.826950305	0.878725123
rs12892257	PSMA3-AS1	chr14:58274135:58290699:clu-21830:ENSG00000257621.7	Adipose_Visceral_Omentum	T2D	0.000157685	0.024188801	0.000597484	0.090769353	0.884286676	0.906908577
rs12892257	PSMA3-AS1	chr14:58274135:58290699:clu-21892:ENSG00000257621.7	Colon_Transverse	T2D	6.13E-05	0.009405317	0.001237554	0.189039522	0.800256294	0.80891507
rs12892257	PSMA3-AS1	chr14:58274135:58290699:clu-23178:ENSG00000257621.7	Nerve_Tibial	T2D	0.000450475	0.069102467	0.001132208	0.172923394	0.756391457	0.813923781
rs12892257	PSMA3-AS1	chr14:58274135:58290699:clu-23633:ENSG00000257621.7	Lung	T2D	0.002374941	0.364314078	0.00063554	0.096955692	0.535719748	0.846752875
rs12892257	PSMA3-AS1	chr14:58274135:58291635:clu-20314:ENSG00000257621.7	Colon_Sigmoid	T2D	0.002445955	0.37520757	0.000583451	0.088968162	0.532794862	0.856909854
rs12892257	PSMA3-AS1	chr14:58274135:58291635:clu-20594:ENSG00000257621.7	Prostate	T2D	0.000646059	0.099105021	0.000413737	0.062629722	0.837205461	0.930398674
rs12892257	PSMA3-AS1	chr14:58274135:58291635:clu-20715:ENSG00000257621.7	Esophagus_Muscularis	T2D	0.0031514	0.483422353	0.000432695	0.065928062	0.447065489	0.871483643
rs12892257	PSMA3-AS1	chr14:58274135:58291635:clu-20802:ENSG00000257621.7	Esophagus_Mucosa	T2D	0.003077048	0.472016776	0.00036598	0.055672157	0.46886804	0.893864842
rs12892257	PSMA3-AS1	chr14:58274135:58291635:clu-21258:ENSG00000257621.7	Pituitary	T2D	6.74E-05	0.010333605	0.000373688	0.056390664	0.932834678	0.942995128
rs12892257	PSMA3-AS1	chr14:58274135:58291635:clu-21892:ENSG00000257621.7	Colon_Transverse	T2D	0.003870738	0.593768204	0.000517552	0.07906929	0.322774216	0.803233624
rs12892257	PSMA3-AS1	chr14:58274135:58291635:clu-22457:ENSG00000257621.7	Skin_Not_Sun_Exposed_Suprapubic	T2D	0.000188731	0.028951251	0.000758629	0.115518502	0.854582887	0.880921207
rs12892257	PSMA3-AS1	chr14:58274135:58291635:clu-22507:ENSG00000257621.7	Adipose_Subcutaneous	T2D	0.000508005	0.077927553	0.00091198	0.139115416	0.781537046	0.848894754
rs12892257	PSMA3-AS1	chr14:58274135:58291635:clu-23633:ENSG00000257621.7	Lung	T2D	0.002764549	0.424079659	0.000313913	0.047628751	0.525213129	0.916855327
rs12892257	PSMA3-AS1	chr14:58274135:58291635:clu-23817:ENSG00000257621.7	Thyroid	T2D	0.000204667	0.031395801	0.000479114	0.072600382	0.895320036	0.924993438
rs12892257	PSMA3-AS1	chr14:58285756:58286640:clu-20715:ENSG00000257621.7	Esophagus_Muscularis	T2D	0.000335654	0.051489098	0.001077473	0.164500978	0.782596796	0.826310459
rs12892257	PSMA3-AS1	chr14:58285756:58286640:clu-21258:ENSG00000257621.7	Pituitary	T2D	0.002376395	0.364537025	0.000534853	0.081494992	0.551056736	0.8711647
rs12892257	PSMA3-AS1	chr14:58285756:58286640:clu-21892:ENSG00000257621.7	Colon_Transverse	T2D	0.002929911	0.449446026	0.000471402	0.071837446	0.475315215	0.86870676
rs12892257	PSMA3-AS1	chr14:58285756:58286640:clu-22507:ENSG00000257621.7	Adipose_Subcutaneous	T2D	3.36E-06	0.000515612	0.001048252	0.159962578	0.838470196	0.839786331
rs12892257	PSMA3-AS1	chr14:58285756:58286640:clu-22647:ENSG00000257621.7	Breast_Mammary_Tissue	T2D	0.00094177	0.144466832	0.000737332	0.112364708	0.741489357	0.868402912
rs12892257	PSMA3-AS1	chr14:58285756:58286640:clu-23004:ENSG00000257621.7	Skin_Sun_Exposed_Lower_leg	T2D	0.002723681	0.41781058	0.000594785	0.090751454	0.488119499	0.843226795
rs12892257	PSMA3-AS1	chr14:58285756:58286640:clu-23178:ENSG00000257621.7	Nerve_Tibial	T2D	0.000456065	0.069960071	0.00086511	0.131910399	0.796808355	0.857965182
rs12892257	PSMA3-AS1	chr14:58285756:58288718:clu-19294:ENSG00000257621.7	Spleen	T2D	9.93E-06	0.001523585	0.001100123	0.167928623	0.829437736	0.831627945
rs12892257	PSMA3-AS1	chr14:58285756:58288718:clu-22647:ENSG00000257621.7	Breast_Mammary_Tissue	T2D	8.43E-10	1.29E-07	0.000872791	0.133019409	0.866107669	0.866864374
rs12892257	PSMA3-AS1	chr14:58285756:58288718:clu-23817:ENSG00000257621.7	Thyroid	T2D	1.49E-10	2.29E-08	0.0007478	0.113826583	0.885425594	0.886088231
rs12892257	PSMA3-AS1	chr14:58285756:58288718:clu-38773:ENSG00000257621.7	Testis	T2D	7.90E-19	1.21E-16	0.000630849	0.095868241	0.90350091	0.904071242
rs12892257	PSMA3-AS1	chr14:58285756:58291635:clu-17843:ENSG00000257621.7	Whole_Blood	T2D	0.000573588	0.087987941	0.000745327	0.113535425	0.797157719	0.875330757
rs12892257	PSMA3-AS1	chr14:58285756:58291635:clu-17973:ENSG00000257621.7	Pancreas	T2D	0.003303629	0.506774069	0.000549391	0.083870614	0.405502298	0.82861615
rs12892257	PSMA3-AS1	chr14:58285756:58291635:clu-19294:ENSG00000257621.7	Spleen	T2D	2.68E-05	0.004113218	0.00014896	0.021876493	0.973834516	0.978029275
rs12892257	PSMA3-AS1	chr14:58285756:58291635:clu-19784:ENSG00000257621.7	Esophagus_Gastroesophageal_Junction	T2D	0.003383428	0.519015279	0.000553474	0.084509893	0.392537925	0.822848171
rs12892257	PSMA3-AS1	chr14:58285756:58291635:clu-20725:ENSG00000257621.7	Artery_Tibial	T2D	0.000403388	0.061879361	0.000327041	0.049279681	0.88811053	0.947428851
rs12892257	PSMA3-AS1	chr14:58285756:58291635:clu-20802:ENSG00000257621.7	Esophagus_Mucosa	T2D	6.57E-06	0.001008369	0.00105499	0.160997683	0.836932385	0.838668372
rs12892257	PSMA3-AS1	chr14:58285756:58291635:clu-21258:ENSG00000257621.7	Pituitary	T2D	0.002838689	0.435452543	0.000717035	0.109541162	0.451450571	0.804736584
rs12892257	PSMA3-AS1	chr14:58285756:58291635:clu-22507:ENSG00000257621.7	Adipose_Subcutaneous	T2D	0.00020427	0.031334846	0.000865561	0.131940677	0.835654646	0.863640642
rs12892257	PSMA3-AS1	chr14:58285756:58291635:clu-22647:ENSG00000257621.7	Breast_Mammary_Tissue	T2D	0.000317415	0.048691157	0.00087332	0.133149687	0.816968421	0.859859858
rs12892257	PSMA3-AS1	chr14:58285756:58291635:clu-23004:ENSG00000257621.7	Skin_Sun_Exposed_Lower_leg	T2D	0.00126726	0.194396657	0.000345865	0.052303695	0.751686524	0.934944862
rs12892257	PSMA3-AS1	chr14:58285756:58291635:clu-23633:ENSG00000257621.7	Lung	T2D	0.001741106	0.267084313	0.000799714	0.122067155	0.608307713	0.832870544
rs12892257	PSMA3-AS1	chr14:58285756:58291635:clu-23817:ENSG00000257621.7	Thyroid	T2D	1.01E-06	0.00015543	0.00093032	0.141853248	0.857059989	0.857992423
rs12892257	PSMA3-AS1	chr14:58285756:58291635:clu-38773:ENSG00000257621.7	Testis	T2D	9.08E-12	1.39E-09	0.00078537	0.119595593	0.879619035	0.880310406
rs12892257	PSMA3-AS1	chr14:58286827:58291635:clu-19784:ENSG00000257621.7	Esophagus_Gastroesophageal_Junction	T2D	0.001848474	0.283554515	0.000744305	0.113575503	0.600277203	0.840897846
rs12892257	PSMA3-AS1	chr14:58286827:58291635:clu-19955:ENSG00000257621.7	Artery_Aorta	T2D	0.00280392	0.430119131	0.00063407	0.096796242	0.469646636	0.829115616
rs12892257	PSMA3-AS1	chr14:58286827:58291635:clu-20164:ENSG00000257621.7	Stomach	T2D	0.002412534	0.370080845	0.000692577	0.105719602	0.521094443	0.831338173
rs12892257	PSMA3-AS1	chr14:58286827:58291635:clu-20314:ENSG00000257621.7	Colon_Sigmoid	T2D	0.001337835	0.205222909	0.000790465	0.120584716	0.672064074	0.847871191
rs12892257	PSMA3-AS1	chr14:58286827:58291635:clu-20715:ENSG00000257621.7	Esophagus_Muscularis	T2D	0.002428644	0.372552161	0.000543038	0.082759872	0.541716284	0.867473127
rs12892257	PSMA3-AS1	chr14:58286827:58291635:clu-20725:ENSG00000257621.7	Artery_Tibial	T2D	0.003273716	0.502185503	0.000612719	0.093590314	0.400337747	0.810518329
rs12892257	PSMA3-AS1	chr14:58286827:58291635:clu-20802:ENSG00000257621.7	Esophagus_Mucosa	T2D	0.000624336	0.095772669	0.000908078	0.13853434	0.764160577	0.846532492
rs12892257	PSMA3-AS1	chr14:58286827:58291635:clu-21258:ENSG00000257621.7	Pituitary	T2D	0.00036636	0.056199338	0.000881287	0.134380512	0.808172502	0.857429227
rs12892257	PSMA3-AS1	chr14:58286827:58291635:clu-21892:ENSG00000257621.7	Colon_Transverse	T2D	3.39E-05	0.005198655	0.000667557	0.10151009	0.892589809	0.897887436
rs12892257	PSMA3-AS1	chr14:58286827:58291635:clu-22507:ENSG00000257621.7	Adipose_Subcutaneous	T2D	0.003110358	0.477126441	0.000543834	0.082987553	0.436231814	0.84016861
rs12892257	PSMA3-AS1	chr14:58286827:58291635:clu-22647:ENSG00000257621.7	Breast_Mammary_Tissue	T2D	0.002696734	0.413676839	0.000677063	0.103381337	0.479568027	0.822658119
rs12892257	PSMA3-AS1	chr14:58286827:58291635:clu-23004:ENSG00000257621.7	Skin_Sun_Exposed_Lower_leg	T2D	0.003056216	0.46882109	0.00069013	0.105443478	0.421989086	0.800081594
rs12892257	PSMA3-AS1	chr14:58286827:58291635:clu-23178:ENSG00000257621.7	Nerve_Tibial	T2D	8.76E-05	0.013432509	0.000862405	0.131438134	0.854179386	0.866643874
rs12892257	PSMA3-AS1	chr14:58286827:58291635:clu-23817:ENSG00000257621.7	Thyroid	T2D	0.001639175	0.251448141	0.000898153	0.137167175	0.608847356	0.816133373
rs12892257	PSMA3-AS1	chr14:58286827:58291635:clu-38773:ENSG00000257621.7	Testis	T2D	0.003270141	0.501637044	0.000433944	0.066138188	0.428520683	0.866295356
rs12892257	PSMA3-AS1	chr14:58288813:58291635:clu-17959:ENSG00000257621.7	Cells_Cultured_fibroblasts	T2D	4.33E-12	6.64E-10	0.000890845	0.135791613	0.863317541	0.86408731
rs12892257	PSMA3-AS1	chr14:58288813:58291635:clu-17973:ENSG00000257621.7	Pancreas	T2D	3.62E-10	5.55E-08	0.000769631	0.117178709	0.882051604	0.88273103
rs12892257	PSMA3-AS1	chr14:58288813:58291635:clu-18017:ENSG00000257621.7	Minor_Salivary_Gland	T2D	3.34E-06	0.000511704	0.000816355	0.124353848	0.874314758	0.875480367
rs12892257	PSMA3-AS1	chr14:58288813:58291635:clu-18042:ENSG00000257621.7	Ovary	T2D	1.04E-05	0.001590585	0.000805676	0.122715172	0.874878197	0.876988785
rs12892257	PSMA3-AS1	chr14:58288813:58291635:clu-18670:ENSG00000257621.7	Artery_Coronary	T2D	2.53E-07	3.89E-05	0.000841297	0.128183365	0.87093623	0.871703682
rs12892257	PSMA3-AS1	chr14:58288813:58291635:clu-19294:ENSG00000257621.7	Spleen	T2D	2.12E-11	3.26E-09	0.001065984	0.16268487	0.836249143	0.837141525
rs12892257	PSMA3-AS1	chr14:58288813:58291635:clu-19784:ENSG00000257621.7	Esophagus_Gastroesophageal_Junction	T2D	6.62E-14	1.01E-11	0.000785768	0.119656625	0.879557607	0.880249278
rs12892257	PSMA3-AS1	chr14:58288813:58291635:clu-19955:ENSG00000257621.7	Artery_Aorta	T2D	1.07E-07	1.65E-05	0.000631778	0.096010879	0.903340773	0.903926832
rs12892257	PSMA3-AS1	chr14:58288813:58291635:clu-20164:ENSG00000257621.7	Stomach	T2D	3.88E-15	5.95E-13	0.000709923	0.108010346	0.891279732	0.891912921
rs12892257	PSMA3-AS1	chr14:58288813:58291635:clu-20314:ENSG00000257621.7	Colon_Sigmoid	T2D	5.07E-12	7.78E-10	0.001181075	0.180357513	0.818461411	0.819429219
rs12892257	PSMA3-AS1	chr14:58288813:58291635:clu-20594:ENSG00000257621.7	Prostate	T2D	1.41E-12	2.16E-10	0.000813115	0.12385587	0.875331015	0.876043339
rs12892257	PSMA3-AS1	chr14:58288813:58291635:clu-20715:ENSG00000257621.7	Esophagus_Muscularis	T2D	1.22E-22	1.87E-20	0.001071595	0.163546396	0.835382009	0.83627816
rs12892257	PSMA3-AS1	chr14:58288813:58291635:clu-20725:ENSG00000257621.7	Artery_Tibial	T2D	1.01E-23	1.55E-21	0.000606092	0.092066695	0.907327214	0.907877471
rs12892257	PSMA3-AS1	chr14:58288813:58291635:clu-20802:ENSG00000257621.7	Esophagus_Mucosa	T2D	6.84E-22	1.05E-19	0.000868238	0.132320259	0.866811503	0.867564755
rs12892257	PSMA3-AS1	chr14:58288813:58291635:clu-21258:ENSG00000257621.7	Pituitary	T2D	1.83E-17	2.80E-15	0.000886162	0.135072569	0.864041269	0.864807629
rs12892257	PSMA3-AS1	chr14:58288813:58291635:clu-21830:ENSG00000257621.7	Adipose_Visceral_Omentum	T2D	9.06E-18	1.39E-15	0.000765178	0.116495007	0.882739815	0.883415785
rs12892257	PSMA3-AS1	chr14:58288813:58291635:clu-21892:ENSG00000257621.7	Colon_Transverse	T2D	7.47E-13	1.15E-10	0.000691187	0.105133441	0.894175372	0.894793842
rs12892257	PSMA3-AS1	chr14:58288813:58291635:clu-22457:ENSG00000257621.7	Skin_Not_Sun_Exposed_Suprapubic	T2D	2.16E-15	3.32E-13	0.00105323	0.160726431	0.838220339	0.839104108
rs12892257	PSMA3-AS1	chr14:58288813:58291635:clu-22507:ENSG00000257621.7	Adipose_Subcutaneous	T2D	3.15E-20	4.83E-18	0.001201209	0.183449229	0.815349562	0.816330145
rs12892257	PSMA3-AS1	chr14:58288813:58291635:clu-22647:ENSG00000257621.7	Breast_Mammary_Tissue	T2D	1.36E-22	2.09E-20	0.000523286	0.079351599	0.920125114	0.920606855
rs12892257	PSMA3-AS1	chr14:58288813:58291635:clu-23004:ENSG00000257621.7	Skin_Sun_Exposed_Lower_leg	T2D	8.47E-22	1.30E-19	0.001082555	0.165229377	0.833688068	0.834591559
rs12892257	PSMA3-AS1	chr14:58288813:58291635:clu-23178:ENSG00000257621.7	Nerve_Tibial	T2D	2.03E-28	3.11E-26	0.000755966	0.115080426	0.884163608	0.884832512
rs12892257	PSMA3-AS1	chr14:58288813:58291635:clu-23633:ENSG00000257621.7	Lung	T2D	4.09E-22	6.27E-20	0.000828461	0.126212352	0.872959187	0.873682999
rs12892257	PSMA3-AS1	chr14:58288813:58291635:clu-23817:ENSG00000257621.7	Thyroid	T2D	5.98E-36	9.17E-34	0.000581252	0.088252405	0.911166343	0.911696268
rs12892257	PSMA3-AS1	chr14:58288813:58291635:clu-38773:ENSG00000257621.7	Testis	T2D	1.08E-30	1.66E-28	0.000722109	0.109881505	0.889396386	0.890039091
rs12892257	PSMA3-AS1	chr14:58290861:58291635:clu-19294:ENSG00000257621.7	Spleen	T2D	0.002706038	0.415104116	0.000693587	0.10592009	0.475576169	0.81784906
rs12892257	PSMA3-AS1	chr14:58290861:58291635:clu-19955:ENSG00000257621.7	Artery_Aorta	T2D	3.17E-05	0.004856846	0.00098503	0.150258932	0.843867531	0.848853302
rs12892257	PSMA3-AS1	chr14:58290861:58291635:clu-20314:ENSG00000257621.7	Colon_Sigmoid	T2D	2.57E-05	0.003944715	0.000869742	0.132555172	0.862604656	0.866800117
rs12892257	PSMA3-AS1	chr14:58290861:58291635:clu-20594:ENSG00000257621.7	Prostate	T2D	0.000139925	0.021464453	0.001091653	0.166648052	0.810655917	0.829481863
rs12892257	PSMA3-AS1	chr14:58290861:58291635:clu-20715:ENSG00000257621.7	Esophagus_Muscularis	T2D	6.75E-06	0.001035051	0.000798422	0.121600718	0.876559061	0.878175097
rs12892257	PSMA3-AS1	chr14:58290861:58291635:clu-20725:ENSG00000257621.7	Artery_Tibial	T2D	0.000495673	0.076035854	0.00089162	0.135987219	0.786589634	0.852600661
rs12892257	PSMA3-AS1	chr14:58290861:58291635:clu-21258:ENSG00000257621.7	Pituitary	T2D	1.29E-06	0.000198297	0.000776321	0.118206177	0.880817913	0.881678352
rs12892257	PSMA3-AS1	chr14:58290861:58291635:clu-21830:ENSG00000257621.7	Adipose_Visceral_Omentum	T2D	2.21E-07	3.39E-05	0.000758229	0.115427946	0.883779712	0.884480523
rs12892257	PSMA3-AS1	chr14:58290861:58291635:clu-21892:ENSG00000257621.7	Colon_Transverse	T2D	5.45E-05	0.008366533	0.000766807	0.116753588	0.874058531	0.882163747
rs12892257	PSMA3-AS1	chr14:58290861:58291635:clu-23633:ENSG00000257621.7	Lung	T2D	4.72E-05	0.007242049	0.000759613	0.115647782	0.876303346	0.883413831
rs12892257	PSMA3-AS1	chr14:58290861:58291635:clu-23817:ENSG00000257621.7	Thyroid	T2D	5.99E-15	9.19E-13	0.001251602	0.191187281	0.807561116	0.808573129
rs12892257	PSMA3-AS1	chr14:58290864:58291635:clu-20314:ENSG00000257621.7	Colon_Sigmoid	T2D	0.00093725	0.143773417	0.000790637	0.120549136	0.733949561	0.858924143
rs12892257	PSMA3-AS1	chr14:58290864:58291635:clu-20715:ENSG00000257621.7	Esophagus_Muscularis	T2D	0.000298964	0.045860861	0.000930261	0.141890367	0.811019546	0.851097816
rs12892257	PSMA3-AS1	chr14:58291707:58293066:clu-17843:ENSG00000257621.7	Whole_Blood	T2D	0.000206879	0.031735135	0.000981442	0.14973513	0.817341414	0.845167241
rs12892257	PSMA3-AS1	chr14:58291707:58293066:clu-18042:ENSG00000257621.7	Ovary	T2D	0.001592026	0.244215552	0.000749039	0.114262726	0.639180657	0.848345969
rs12892257	PSMA3-AS1	chr14:58291707:58293066:clu-18670:ENSG00000257621.7	Artery_Coronary	T2D	0.00114901	0.176257239	0.000634488	0.096604605	0.725354658	0.882470325
rs12892257	PSMA3-AS1	chr14:58291707:58293066:clu-19295:ENSG00000257621.7	Spleen	T2D	0.001565965	0.240217848	0.000847246	0.129338788	0.628030153	0.829226179
rs12892257	PSMA3-AS1	chr14:58291707:58293066:clu-19784:ENSG00000257621.7	Esophagus_Gastroesophageal_Junction	T2D	0.000169625	0.026020349	0.000769365	0.11716411	0.855876551	0.879589708
rs12892257	PSMA3-AS1	chr14:58291707:58293066:clu-19955:ENSG00000257621.7	Artery_Aorta	T2D	7.53E-05	0.011555178	0.000783233	0.119278961	0.868307301	0.87922173
rs12892257	PSMA3-AS1	chr14:58291707:58293066:clu-20314:ENSG00000257621.7	Colon_Sigmoid	T2D	0.001413981	0.216903648	0.000791054	0.120686807	0.66020451	0.845449931
rs12892257	PSMA3-AS1	chr14:58291707:58293066:clu-20594:ENSG00000257621.7	Prostate	T2D	8.21E-05	0.012597686	0.000713147	0.108518108	0.878088935	0.890008784
rs12892257	PSMA3-AS1	chr14:58291707:58293066:clu-20715:ENSG00000257621.7	Esophagus_Muscularis	T2D	7.34E-08	1.13E-05	0.000913274	0.139235682	0.859839711	0.860635461
rs12892257	PSMA3-AS1	chr14:58291707:58293066:clu-20725:ENSG00000257621.7	Artery_Tibial	T2D	1.53E-06	0.000234235	0.000933984	0.142415942	0.856414312	0.857417273
rs12892257	PSMA3-AS1	chr14:58291707:58293066:clu-20802:ENSG00000257621.7	Esophagus_Mucosa	T2D	0.001396399	0.214206465	0.000816834	0.124642685	0.658937618	0.84093183
rs12892257	PSMA3-AS1	chr14:58291707:58293066:clu-21258:ENSG00000257621.7	Pituitary	T2D	3.23E-05	0.00495094	0.000884958	0.13489258	0.859239248	0.864311175
rs12892257	PSMA3-AS1	chr14:58291707:58293066:clu-21830:ENSG00000257621.7	Adipose_Visceral_Omentum	T2D	7.34E-06	0.001126231	0.000847975	0.129209842	0.868808611	0.870533614
rs12892257	PSMA3-AS1	chr14:58291707:58293066:clu-22457:ENSG00000257621.7	Skin_Not_Sun_Exposed_Suprapubic	T2D	0.000181213	0.027797859	0.000954127	0.145536812	0.82552999	0.85012688
rs12892257	PSMA3-AS1	chr14:58291707:58293066:clu-22507:ENSG00000257621.7	Adipose_Subcutaneous	T2D	0.00179542	0.275415963	0.000870781	0.13298825	0.588929585	0.815784784
rs12892257	PSMA3-AS1	chr14:58291707:58293066:clu-23004:ENSG00000257621.7	Skin_Sun_Exposed_Lower_leg	T2D	0.004059847	0.622777311	0.00045137	0.068936019	0.303775454	0.815041866
rs12892257	PSMA3-AS1	chr14:58291707:58293066:clu-23633:ENSG00000257621.7	Lung	T2D	0.000513951	0.078839709	0.001055111	0.161094719	0.758496509	0.824819209
rs12892257	PSMA3-AS1	chr14:58291707:58293066:clu-23817:ENSG00000257621.7	Thyroid	T2D	1.20E-08	1.85E-06	0.000782067	0.119088265	0.880127809	0.880818305
rs12892257	PSMA3-AS1	chr14:58291707:58293066:clu-38773:ENSG00000257621.7	Testis	T2D	0.001094914	0.167958944	0.000928994	0.141818816	0.688198331	0.829137486
rs12892257	PSMA3-AS1	chr14:58291707:58293766:clu-18018:ENSG00000257621.7	Minor_Salivary_Gland	T2D	0.00273142	0.418997659	0.000405128	0.061630158	0.516235635	0.893348666
rs12892257	PSMA3-AS1	chr14:58291707:58293766:clu-18670:ENSG00000257621.7	Artery_Coronary	T2D	0.002600897	0.398975599	0.000662797	0.101175938	0.496584769	0.830741739
rs12892257	PSMA3-AS1	chr14:58291707:58293766:clu-19295:ENSG00000257621.7	Spleen	T2D	0.003665532	0.56228975	0.000481008	0.073426189	0.360137521	0.830644985
rs12892257	PSMA3-AS1	chr14:58291707:58293766:clu-20594:ENSG00000257621.7	Prostate	T2D	0.003079319	0.472365069	0.000333095	0.050622927	0.473599591	0.903432369
rs12892257	PSMA3-AS1	chr14:58293138:58293766:clu-23817:ENSG00000257621.7	Thyroid	T2D	0.002002526	0.307185885	0.000772438	0.117919218	0.572119934	0.82911228
rs12892257	PSMA3-AS1	chr14:58293138:58297955:clu-17843:ENSG00000257621.7	Whole_Blood	T2D	0.002388008	0.366318637	0.000716778	0.109432008	0.521144569	0.826457227
rs12892257	PSMA3-AS1	chr14:58293138:58297955:clu-18042:ENSG00000257621.7	Ovary	T2D	0.000530678	0.081405494	0.00114363	0.174689623	0.742230575	0.809482195
rs12892257	PSMA3-AS1	chr14:58293138:58297955:clu-18670:ENSG00000257621.7	Artery_Coronary	T2D	0.002582837	0.396205234	0.000690438	0.105417608	0.495103882	0.824456561
rs12892257	PSMA3-AS1	chr14:58293138:58297955:clu-19747:ENSG00000257621.7	Heart_Atrial_Appendage	T2D	0.001037588	0.159165119	0.001044588	0.159559733	0.679192973	0.809765463
rs12892257	PSMA3-AS1	chr14:58293138:58297955:clu-19784:ENSG00000257621.7	Esophagus_Gastroesophageal_Junction	T2D	2.47E-05	0.003794355	0.000777164	0.118339267	0.877064479	0.881114304
rs12892257	PSMA3-AS1	chr14:58293138:58297955:clu-19955:ENSG00000257621.7	Artery_Aorta	T2D	0.001017276	0.156049322	0.000704976	0.107407907	0.734820519	0.872471762
rs12892257	PSMA3-AS1	chr14:58293138:58297955:clu-20314:ENSG00000257621.7	Colon_Sigmoid	T2D	0.000497822	0.076365516	0.001033416	0.157760922	0.764342323	0.828911867
rs12892257	PSMA3-AS1	chr14:58293138:58297955:clu-20594:ENSG00000257621.7	Prostate	T2D	0.00183554	0.281570329	0.000892648	0.136352218	0.579349265	0.80948451
rs12892257	PSMA3-AS1	chr14:58293138:58297955:clu-20715:ENSG00000257621.7	Esophagus_Muscularis	T2D	2.27E-05	0.003475433	0.000783518	0.119314578	0.876403816	0.880172367
rs12892257	PSMA3-AS1	chr14:58293138:58297955:clu-20725:ENSG00000257621.7	Artery_Tibial	T2D	0.000158262	0.024277305	0.000652169	0.099166461	0.875745802	0.898281656
rs12892257	PSMA3-AS1	chr14:58293138:58297955:clu-21258:ENSG00000257621.7	Pituitary	T2D	3.96E-05	0.00607046	0.000783399	0.11929899	0.873807578	0.879872922
rs12892257	PSMA3-AS1	chr14:58293138:58297955:clu-21830:ENSG00000257621.7	Adipose_Visceral_Omentum	T2D	0.000606981	0.093110483	0.000815502	0.12431617	0.781150864	0.862704919
rs12892257	PSMA3-AS1	chr14:58293138:58297955:clu-21892:ENSG00000257621.7	Colon_Transverse	T2D	0.000225824	0.034641283	0.000842742	0.128440063	0.835850087	0.86680351
rs12892257	PSMA3-AS1	chr14:58293138:58297955:clu-22457:ENSG00000257621.7	Skin_Not_Sun_Exposed_Suprapubic	T2D	0.001809186	0.277527781	0.000762365	0.116342626	0.603558041	0.838390723
rs12892257	PSMA3-AS1	chr14:58293138:58297955:clu-22647:ENSG00000257621.7	Breast_Mammary_Tissue	T2D	0.003340543	0.512436755	0.000593752	0.090688192	0.392940758	0.812483947
rs12892257	PSMA3-AS1	chr14:58293138:58297955:clu-23178:ENSG00000257621.7	Nerve_Tibial	T2D	0.000109722	0.016831227	0.001073282	0.163822404	0.818163365	0.833172324
rs12892257	PSMA3-AS1	chr14:58293138:58297955:clu-23633:ENSG00000257621.7	Lung	T2D	0.00036837	0.056507703	0.000950509	0.145010194	0.797163223	0.846089699
rs12892257	PSMA3-AS1	chr14:58293138:58297955:clu-23817:ENSG00000257621.7	Thyroid	T2D	9.57E-08	1.47E-05	0.00113026	0.172554709	0.826300255	0.827247483
rs12892257	PSMA3-AS1	chr14:58293138:58297955:clu-38773:ENSG00000257621.7	Testis	T2D	0.002140746	0.328388811	0.000748259	0.114227834	0.55449435	0.829184919
rs12892257	PSMA3-AS1	chr14:58293926:58297955:clu-19896:ENSG00000257621.7	Muscle_Skeletal	T2D	3.62E-06	0.000555527	0.000924504	0.140960575	0.857555773	0.858829978
rs12892257	PSMA3-AS1	chr14:58293926:58297955:clu-22507:ENSG00000257621.7	Adipose_Subcutaneous	T2D	0.000314775	0.048286261	0.000990392	0.15112612	0.799282452	0.840988261
rs12892257	PSMA3-AS1	chr14:58293926:58297955:clu-22647:ENSG00000257621.7	Breast_Mammary_Tissue	T2D	0.003857136	0.591681662	0.000494695	0.075557402	0.328409105	0.812961221
rs12892257	PSMA3-AS1	chr14:58295811:58297955:clu-17843:ENSG00000257621.7	Whole_Blood	T2D	3.75E-28	5.76E-26	0.000838102	0.127692775	0.871469122	0.872200115
rs12892257	PSMA3-AS1	chr14:58295811:58297955:clu-17959:ENSG00000257621.7	Cells_Cultured_fibroblasts	T2D	5.65E-38	8.67E-36	0.001144472	0.174736956	0.824118572	0.825062833
rs12892257	PSMA3-AS1	chr14:58295811:58297955:clu-17974:ENSG00000257621.7	Pancreas	T2D	5.00E-10	7.67E-08	0.000735528	0.111942157	0.887322238	0.887975437
rs12892257	PSMA3-AS1	chr14:58295811:58297955:clu-18018:ENSG00000257621.7	Minor_Salivary_Gland	T2D	2.05E-10	3.15E-08	0.001014635	0.154800038	0.844185295	0.845042732
rs12892257	PSMA3-AS1	chr14:58295811:58297955:clu-18042:ENSG00000257621.7	Ovary	T2D	2.22E-14	3.41E-12	0.001191408	0.181944206	0.816864386	0.817838766
rs12892257	PSMA3-AS1	chr14:58295811:58297955:clu-18670:ENSG00000257621.7	Artery_Coronary	T2D	5.08E-16	7.80E-14	0.001198251	0.182995035	0.815806713	0.816785428
rs12892257	PSMA3-AS1	chr14:58295811:58297955:clu-19747:ENSG00000257621.7	Heart_Atrial_Appendage	T2D	1.88E-25	2.89E-23	0.001257158	0.192040354	0.806702488	0.807717917
rs12892257	PSMA3-AS1	chr14:58295811:58297955:clu-20164:ENSG00000257621.7	Stomach	T2D	3.59E-19	5.51E-17	0.001125458	0.171817318	0.827057224	0.82798909
rs12892257	PSMA3-AS1	chr14:58295811:58297955:clu-20314:ENSG00000257621.7	Colon_Sigmoid	T2D	2.27E-21	3.48E-19	0.001271929	0.194308509	0.804419562	0.805444029
rs12892257	PSMA3-AS1	chr14:58295811:58297955:clu-20594:ENSG00000257621.7	Prostate	T2D	3.21E-17	4.93E-15	0.000726564	0.110565612	0.888707824	0.889353996
rs12892257	PSMA3-AS1	chr14:58295811:58297955:clu-20725:ENSG00000257621.7	Artery_Tibial	T2D	1.10E-60	1.69E-58	0.000575092	0.087306518	0.91211839	0.912643244
rs12892257	PSMA3-AS1	chr14:58295811:58297955:clu-20802:ENSG00000257621.7	Esophagus_Mucosa	T2D	1.22E-30	1.87E-28	0.001190319	0.181776967	0.817032714	0.818006403
rs12892257	PSMA3-AS1	chr14:58295811:58297955:clu-21258:ENSG00000257621.7	Pituitary	T2D	3.54E-15	5.44E-13	0.000819925	0.124901558	0.874278517	0.874995948
rs12892257	PSMA3-AS1	chr14:58295811:58297955:clu-22457:ENSG00000257621.7	Skin_Not_Sun_Exposed_Suprapubic	T2D	1.50E-46	2.31E-44	0.000770496	0.117311631	0.881917873	0.882597912
rs12892257	PSMA3-AS1	chr14:58295811:58297955:clu-22647:ENSG00000257621.7	Breast_Mammary_Tissue	T2D	3.32E-50	5.09E-48	0.000782707	0.119186668	0.880030625	0.880719971
rs12892257	PSMA3-AS1	chr14:58295811:58297955:clu-23004:ENSG00000257621.7	Skin_Sun_Exposed_Lower_leg	T2D	2.78E-53	4.26E-51	0.000983944	0.150087367	0.848928689	0.84976481
rs12892257	PSMA3-AS1	chr14:58295811:58297955:clu-23178:ENSG00000257621.7	Nerve_Tibial	T2D	1.66E-62	2.55E-60	0.001166751	0.17815808	0.820675169	0.821633811
rs12892257	PSMA3-AS1	chr14:58295811:58297955:clu-23633:ENSG00000257621.7	Lung	T2D	1.47E-49	2.25E-47	0.001054546	0.160928453	0.838017001	0.838901661
rs12892257	PSMA3-AS1	chr14:58295811:58297955:clu-38773:ENSG00000257621.7	Testis	T2D	1.54E-23	2.37E-21	0.000544571	0.082619897	0.916835532	0.917335086
rs12932337	SPG7	chr16:89544772:89545872:clu-15499:ENSG00000197912.14	Pancreas	T2D	6.80E-06	0.169293989	4.61E-06	0.113954638	0.716739963	0.862820057
rs12932337	SPG7	chr16:89544772:89545872:clu-32936:ENSG00000197912.14	Testis	T2D	6.02E-07	0.014976952	5.07E-06	0.125374046	0.859643328	0.872718949
rs12932337	SPG7	chr16:89544772:89546658:clu-15499:ENSG00000197912.14	Pancreas	T2D	5.72E-06	0.142377763	4.71E-06	0.116569192	0.74104261	0.864076974
rs12932337	SPG7	chr16:89544772:89546658:clu-16949:ENSG00000197912.14	Esophagus_Gastroesophageal_Junction	T2D	2.87E-06	0.071544279	7.30E-06	0.180864147	0.747581401	0.805196818
rs12932337	SPG7	chr16:89544772:89546658:clu-17412:ENSG00000197912.14	Colon_Sigmoid	T2D	4.48E-09	0.000111426	3.54E-06	0.087173789	0.912711241	0.912816187
rs12932337	SPG7	chr16:89544772:89546658:clu-17755:ENSG00000197912.14	Artery_Tibial	T2D	2.18E-06	0.054317892	6.15E-06	0.1522815	0.793392275	0.838970368
rs12932337	SPG7	chr16:89544772:89546658:clu-32936:ENSG00000197912.14	Testis	T2D	1.47E-06	0.036462907	5.80E-06	0.143469074	0.820060755	0.851100537
rs12932337	SPG7	chr16:89546181:89546658:clu-17297:ENSG00000197912.14	Stomach	T2D	5.38E-06	0.133841708	2.89E-06	0.071205748	0.794944273	0.917790514
rs12932337	SPG7	chr16:89546181:89546658:clu-17755:ENSG00000197912.14	Artery_Tibial	T2D	5.82E-06	0.144735542	5.91E-06	0.14633988	0.708912853	0.828892824
rs12932337	SPG7	chr16:89546760:89548003:clu-17412:ENSG00000197912.14	Colon_Sigmoid	T2D	3.74E-07	0.009295498	3.69E-06	0.090967748	0.899732689	0.90817835
rs12932337	SPG7	chr16:89548113:89548427:clu-14639:ENSG00000197912.14	Uterus	T2D	6.41E-09	0.000159533	6.15E-06	0.152308105	0.847526201	0.847666655
rs12932337	SPG7	chr16:89548113:89548427:clu-17280:ENSG00000197912.14	Small_Intestine_Terminal_Ileum	T2D	5.45E-10	1.36E-05	2.84E-06	0.069696657	0.930286953	0.930302201
rs12932337	SPG7	chr16:89548113:89548695:clu-15542:ENSG00000197912.14	Minor_Salivary_Gland	T2D	1.75E-08	0.00043493	4.10E-06	0.101131914	0.898429039	0.898823665
rs12932337	SPG7	chr16:89548113:89548695:clu-17280:ENSG00000197912.14	Small_Intestine_Terminal_Ileum	T2D	6.86E-08	0.001705954	5.21E-06	0.128802633	0.869486135	0.870976578
rs12932337	SPG7	chr16:89548113:89548695:clu-17756:ENSG00000197912.14	Artery_Tibial	T2D	7.55E-20	1.88E-15	1.29E-06	0.031026668	0.968972046	0.968973292
rs12932337	SPG7	chr16:89548113:89550494:clu-14639:ENSG00000197912.14	Uterus	T2D	4.41E-08	0.001097112	4.66E-06	0.115063927	0.883834258	0.884809154
rs12932337	SPG7	chr16:89548113:89550494:clu-15542:ENSG00000197912.14	Minor_Salivary_Gland	T2D	2.52E-09	6.26E-05	4.49E-06	0.110932962	0.888999938	0.889059593
rs12932337	SPG7	chr16:89548113:89550494:clu-16950:ENSG00000197912.14	Esophagus_Gastroesophageal_Junction	T2D	2.89E-19	7.20E-15	4.62E-06	0.114192689	0.885802687	0.885806783
rs12932337	SPG7	chr16:89548113:89550494:clu-32937:ENSG00000197912.14	Testis	T2D	9.77E-12	2.43E-07	6.86E-06	0.169880616	0.830112281	0.830118178
rs12932337	SPG7	chr16:89549336:89550494:clu-15500:ENSG00000197912.14	Pancreas	T2D	2.05E-08	0.000510074	3.98E-06	0.098251158	0.901234763	0.901698307
rs12932337	SPG7	chr16:89549336:89550494:clu-16950:ENSG00000197912.14	Esophagus_Gastroesophageal_Junction	T2D	1.22E-05	0.303506429	4.43E-06	0.109549283	0.586927667	0.842709392
rs12932337	SPG7	chr16:89549336:89550494:clu-17298:ENSG00000197912.14	Stomach	T2D	1.02E-08	0.000252896	4.02E-06	0.09926214	0.900480929	0.90071235
rs12932337	SPG7	chr16:89549336:89550494:clu-32937:ENSG00000197912.14	Testis	T2D	5.26E-12	1.31E-07	6.75E-06	0.167068309	0.832924814	0.832930542
rs12932337	SPG7	chr16:89549713:89550494:clu-11479:ENSG00000197912.14	Kidney_Cortex	T2D	7.32E-06	0.182278794	5.91E-06	0.146350435	0.671357539	0.821023594
rs12932337	SPG7	chr16:89549713:89550494:clu-13658:ENSG00000197912.14	Cells_EBV-transformed_lymphocytes	T2D	1.04E-07	0.002581372	5.38E-06	0.132900113	0.864513036	0.866755202
rs12932337	SPG7	chr16:89549713:89550494:clu-15500:ENSG00000197912.14	Pancreas	T2D	9.40E-28	2.34E-23	7.20E-06	0.178430958	0.821561839	0.821567757
rs12932337	SPG7	chr16:89549713:89550494:clu-16950:ENSG00000197912.14	Esophagus_Gastroesophageal_Junction	T2D	1.93E-26	4.81E-22	5.64E-06	0.139528533	0.860465825	0.860470679
rs12932337	SPG7	chr16:89554563:89555878:clu-13659:ENSG00000197912.14	Cells_EBV-transformed_lymphocytes	T2D	1.48E-09	3.68E-05	5.80E-06	0.143513901	0.85644345	0.856479978
rs12932337	SPG7	chr16:89554563:89555921:clu-14640:ENSG00000197912.14	Uterus	T2D	2.69E-07	0.00668674	5.46E-06	0.135139746	0.85816778	0.863949741
rs12932337	SPG7	chr16:89554563:89555921:clu-15543:ENSG00000197912.14	Minor_Salivary_Gland	T2D	7.78E-08	0.001936595	6.25E-06	0.154720959	0.843336117	0.844977845
rs12932337	SPG7	chr16:89554563:89555921:clu-17282:ENSG00000197912.14	Small_Intestine_Terminal_Ileum	T2D	1.20E-11	2.99E-07	3.12E-06	0.07669291	0.923303672	0.923306828
rs12932337	SPG7	chr16:89554563:89555921:clu-17299:ENSG00000197912.14	Stomach	T2D	2.16E-12	5.38E-08	6.60E-06	0.163520294	0.836473048	0.836478617
rs12932337	SPG7	chr16:89554563:89556887:clu-11481:ENSG00000197912.14	Kidney_Cortex	T2D	6.36E-08	0.001583102	5.08E-06	0.125617864	0.872793888	0.874182306
rs12932337	SPG7	chr16:89554563:89556887:clu-13014:ENSG00000197912.14	Brain_Spinal_cord_cervical_c-1	T2D	4.00E-14	9.94E-10	5.43E-06	0.134215612	0.86577896	0.86578366
rs12932337	SPG7	chr16:89556085:89556887:clu-11481:ENSG00000197912.14	Kidney_Cortex	T2D	6.19E-08	0.001540328	4.97E-06	0.122827491	0.875627149	0.876982403
rs12932337	SPG7	chr16:89556085:89556887:clu-13014:ENSG00000197912.14	Brain_Spinal_cord_cervical_c-1	T2D	3.62E-14	9.01E-10	6.35E-06	0.157168864	0.842824785	0.842830138
rs13238568	GTF2I	chr7:74716950:74718879:clu-26638:ENSG00000263001.5	Cells_Cultured_fibroblasts	T2D	0.002442725	0.566859619	0.000318785	0.073620618	0.356758253	0.828939981
rs13238568	GTF2I	chr7:74716950:74728786:clu-26638:ENSG00000263001.5	Cells_Cultured_fibroblasts	T2D	0.001570893	0.36454185	0.000290023	0.066735929	0.566861306	0.89467137
rs13268508	MROH1	chr8:144148712:144163771:clu-67232:ENSG00000179832.17	Thyroid	T2D	6.81E-14	0.593872341	6.41E-15	0.055581426	0.350546233	0.863142968
rs13268508	MROH1	chr8:144239363:144239614:clu-67240:ENSG00000179832.17	Thyroid	T2D	4.95E-14	0.431593522	1.25E-14	0.108484599	0.459921879	0.809142571
rs13268508	MROH1	chr8:144239473:144239614:clu-67240:ENSG00000179832.17	Thyroid	T2D	5.07E-14	0.44238264	1.22E-14	0.106060415	0.451556945	0.809797143
rs13268508	MROH1	chr8:144247679:144248159:clu-61004:ENSG00000179832.17	Colon_Transverse	T2D	7.74E-14	0.674737878	5.77E-15	0.050000768	0.275261354	0.846275465
rs1327123	TSEN15	chr1:184054863:184072157:clu-38572:ENSG00000198860.11	Brain_Anterior_cingulate_cortex_BA24	T2D	0.000474266	0.528728469	7.82E-05	0.086808491	0.383910563	0.815583223
rs1327123	TSEN15	chr1:184054863:184072827:clu-38572:ENSG00000198860.11	Brain_Anterior_cingulate_cortex_BA24	T2D	0.000313725	0.349751833	6.78E-05	0.074964369	0.574902314	0.884646542
rs1327123	TSEN15	chr1:184054863:184095690:clu-38572:ENSG00000198860.11	Brain_Anterior_cingulate_cortex_BA24	T2D	5.06E-07	0.000564549	1.99E-05	0.021200354	0.978214697	0.978787238
rs1327123	TSEN15	chr1:184072298:184072827:clu-38572:ENSG00000198860.11	Brain_Anterior_cingulate_cortex_BA24	T2D	0.000271656	0.302851073	5.37E-05	0.059255865	0.637567683	0.914962884
rs13434089	ENSG00000243410	chr3:64009753:64011797:clu-80756:ENSG00000243410.1	Testis	T2D	6.15E-25	0.408106971	1.40E-25	0.092108656	0.499784373	0.844382935
rs13434089	PSMD6-AS2	chr3:64009753:64011797:clu-80756:ENSG00000239653.1	Testis	T2D	6.15E-25	0.408106971	1.40E-25	0.092108656	0.499784373	0.844382935
rs13434089	PSMD6	chr3:64010955:64018599:clu-40249:ENSG00000163636.10	Muscle_Skeletal	T2D	5.30E-30	3.52E-06	1.13E-25	0.074203496	0.925792987	0.925796243
rs13434089	PSMD6	chr3:64010955:64018599:clu-80755:ENSG00000163636.10	Testis	T2D	1.16E-29	7.71E-06	2.40E-26	0.014945171	0.985047114	0.985054713
rs138771	HMGXB4	chr22:35241660:35249084:clu-50027:ENSG00000100281.13	Testis	T2D	2.18E-15	2.25E-12	0.000100703	0.103094418	0.896804879	0.896895199
rs138771	HMGXB4	chr22:35262421:35263078:clu-50027:ENSG00000100281.13	Testis	T2D	7.54E-05	0.077832931	0.000115073	0.118025997	0.803950626	0.871985911
rs1408579	COX15	chr10:99696541:99716348:clu-9562:ENSG00000014919.12	Cells_Cultured_fibroblasts	T2D	8.84E-06	0.065704882	7.71E-06	0.056401827	0.877876736	0.93963061
rs1408579	COX15	chr10:99713479:99716348:clu-9562:ENSG00000014919.12	Cells_Cultured_fibroblasts	T2D	3.91E-05	0.290169957	8.33E-06	0.061245166	0.648537485	0.913712788
rs1408579	COX15	chr10:99714718:99716348:clu-9562:ENSG00000014919.12	Cells_Cultured_fibroblasts	T2D	5.96E-07	0.004424649	8.76E-07	0.005520992	0.990052888	0.994454463
rs142385484	FCGRT	chr19:49512750:49513387:clu-21255:ENSG00000104870.12	Cells_Cultured_fibroblasts	T2D	0.00309203	0.098377464	0.000638277	0.019429253	0.878462976	0.978361264
rs142385484	FCGRT	chr19:49512750:49513387:clu-21427:ENSG00000104870.12	Whole_Blood	T2D	0.000340144	0.010822169	0.000197326	0.005294876	0.983345485	0.994644285
rs142385484	FCGRT	chr19:49512750:49513387:clu-26890:ENSG00000104870.12	Breast_Mammary_Tissue	T2D	0.014710136	0.468024573	0.002362233	0.074717719	0.440185339	0.854889736
rs142385484	FCGRT	chr19:49512750:49513387:clu-27285:ENSG00000104870.12	Skin_Sun_Exposed_Lower_leg	T2D	0.003780611	0.120285696	0.000570034	0.017278399	0.85808526	0.980261462
rs142385484	FCGRT	chr19:49512750:49513387:clu-27418:ENSG00000104870.12	Nerve_Tibial	T2D	0.002839242	0.090334651	0.000893027	0.027534578	0.878398502	0.969606389
rs142385484	FCGRT	chr19:49512750:49513882:clu-21255:ENSG00000104870.12	Cells_Cultured_fibroblasts	T2D	5.66E-14	1.80E-12	6.14E-05	0.000954912	0.998983677	0.999045029
rs142385484	FCGRT	chr19:49512750:49513882:clu-21427:ENSG00000104870.12	Whole_Blood	T2D	1.82E-38	5.79E-37	6.12E-05	0.000948904	0.998989873	0.999051038
rs142385484	FCGRT	chr19:49512750:49513882:clu-21585:ENSG00000104870.12	Ovary	T2D	5.33E-08	1.70E-06	6.40E-05	0.001037874	0.99889636	0.998962058
rs142385484	FCGRT	chr19:49512750:49513882:clu-23545:ENSG00000104870.12	Esophagus_Gastroesophageal_Junction	T2D	1.73E-06	5.51E-05	6.78E-05	0.00115896	0.998716428	0.998840895
rs142385484	FCGRT	chr19:49512750:49513882:clu-23678:ENSG00000104870.12	Artery_Aorta	T2D	1.17E-11	3.72E-10	6.14E-05	0.000954621	0.998983976	0.99904532
rs142385484	FCGRT	chr19:49512750:49513882:clu-24481:ENSG00000104870.12	Artery_Tibial	T2D	2.43E-19	7.74E-18	6.13E-05	0.000951395	0.998987304	0.999048547
rs142385484	FCGRT	chr19:49512750:49513882:clu-24820:ENSG00000104870.12	Esophagus_Mucosa	T2D	6.93E-06	0.000220338	8.25E-05	0.0016282	0.998061993	0.998371296
rs142385484	FCGRT	chr19:49512750:49513882:clu-25847:ENSG00000104870.12	Adipose_Visceral_Omentum	T2D	1.98E-24	6.31E-23	6.12E-05	0.000949053	0.998989719	0.999050889
rs142385484	FCGRT	chr19:49512750:49513882:clu-26581:ENSG00000104870.12	Adipose_Subcutaneous	T2D	1.27E-34	4.04E-33	6.12E-05	0.00094891	0.998989867	0.999051032
rs142385484	FCGRT	chr19:49512750:49513882:clu-26890:ENSG00000104870.12	Breast_Mammary_Tissue	T2D	3.52E-20	1.12E-18	6.12E-05	0.000948947	0.998989829	0.999050995
rs142385484	FCGRT	chr19:49512750:49513882:clu-27285:ENSG00000104870.12	Skin_Sun_Exposed_Lower_leg	T2D	5.60E-25	1.78E-23	6.12E-05	0.00094924	0.998989526	0.999050702
rs142385484	FCGRT	chr19:49512750:49513882:clu-27418:ENSG00000104870.12	Nerve_Tibial	T2D	1.01E-26	3.20E-25	6.12E-05	0.000949147	0.998989623	0.999050795
rs142385484	FCGRT	chr19:49512750:49513882:clu-27980:ENSG00000104870.12	Lung	T2D	1.09E-15	3.46E-14	6.12E-05	0.0009491	0.998989671	0.999050842
rs142385484	FCGRT	chr19:49512750:49513882:clu-28348:ENSG00000104870.12	Thyroid	T2D	4.71E-21	1.50E-19	6.12E-05	0.000949042	0.998989731	0.9990509
rs142385484	FCGRT	chr19:49513243:49513387:clu-28348:ENSG00000104870.12	Thyroid	T2D	0.000103522	0.003293689	0.000241823	0.006704292	0.989656674	0.993271221
rs142385484	FCGRT	chr19:49513473:49513882:clu-21427:ENSG00000104870.12	Whole_Blood	T2D	0.000626557	0.019934818	0.000183732	0.004871316	0.974383578	0.995025487
rs142385484	FCGRT	chr19:49513473:49513882:clu-24481:ENSG00000104870.12	Artery_Tibial	T2D	0.01080265	0.34370215	0.002390755	0.075497782	0.567606663	0.882604167
rs142385484	FCGRT	chr19:49513473:49513882:clu-26581:ENSG00000104870.12	Adipose_Subcutaneous	T2D	0.001679201	0.053426258	0.001011524	0.031270512	0.912612504	0.966870352
rs1570247	ENSG00000227388	chr9:35756861:35786647:clu-62674:ENSG00000227388.2	Thyroid	T2D	5.09E-05	0.09073633	2.50E-05	0.043717292	0.865470453	0.951916101
rs1570247	ENSG00000227388	chr9:35772376:35786647:clu-62674:ENSG00000227388.2	Thyroid	T2D	0.000298186	0.531451322	4.11E-05	0.072931877	0.395277474	0.844232336
rs1570247	ENSG00000227388	chr9:35782174:35783550:clu-62674:ENSG00000227388.2	Thyroid	T2D	0.000274696	0.489585521	4.20E-05	0.074386875	0.435710928	0.854171349
rs1570247	SPAG8	chr9:35810682:35810883:clu-62686:ENSG00000137098.13	Thyroid	T2D	0.000323121	0.575893541	4.36E-05	0.077346479	0.346393267	0.817467019
rs1570247	TLN1	chr9:35726534:35732075:clu-58684:ENSG00000137076.20	Adipose_Subcutaneous	T2D	2.20E-06	0.003917674	7.36E-05	0.130338996	0.865667516	0.86913841
rs1570247	TMEM8B	chr9:35829391:35829877:clu-40913:ENSG00000137103.16	Brain_Hippocampus	T2D	0.000127734	0.22765849	6.72E-05	0.119027918	0.653118707	0.845848037
rs1570247	TMEM8B	chr9:35829955:35834531:clu-46293:ENSG00000137103.16	Brain_Cortex	T2D	0.000191958	0.342122897	3.57E-05	0.063083954	0.594565463	0.904076621
rs1570247	TMEM8B	chr9:35829955:35834531:clu-54113:ENSG00000137103.16	Artery_Tibial	T2D	2.24E-06	0.00398682	5.18E-05	0.091463279	0.904495838	0.908165629
rs1570247	TMEM8B	chr9:35829955:35834531:clu-62693:ENSG00000137103.16	Thyroid	T2D	3.45E-05	0.061545917	2.28E-05	0.03971162	0.898685145	0.957681418
rs1570247	TMEM8B	chr9:35834650:35835011:clu-39723:ENSG00000137103.16	Brain_Anterior_cingulate_cortex_BA24	T2D	8.58E-05	0.152881458	8.08E-05	0.143329122	0.703622828	0.830770657
rs1570247	TMEM8B	chr9:35834650:35835011:clu-54113:ENSG00000137103.16	Artery_Tibial	T2D	2.58E-09	4.60E-06	4.18E-05	0.073598023	0.926355557	0.926398561
rs1570247	TMEM8B	chr9:35834650:35835011:clu-60574:ENSG00000137103.16	Nerve_Tibial	T2D	2.17E-06	0.003872648	1.37E-05	0.023363596	0.972747928	0.9765452
rs1570247	TMEM8B	chr9:35835218:35841134:clu-54113:ENSG00000137103.16	Artery_Tibial	T2D	7.00E-06	0.012480579	3.42E-05	0.060111374	0.927366797	0.939126377
rs1570247	TMEM8B	chr9:35841267:35841526:clu-46294:ENSG00000137103.16	Brain_Cortex	T2D	0.000184028	0.327990126	4.03E-05	0.071185485	0.600600083	0.894035405
rs1570247	TMEM8B	chr9:35841267:35841526:clu-62694:ENSG00000137103.16	Thyroid	T2D	7.44E-05	0.132579682	3.61E-05	0.063491731	0.803818125	0.926794639
rs1570247	TMEM8B	chr9:35841267:35842392:clu-46294:ENSG00000137103.16	Brain_Cortex	T2D	2.75E-05	0.048968793	2.47E-05	0.043167472	0.907811531	0.954607335
rs1570247	TMEM8B	chr9:35841794:35842392:clu-46294:ENSG00000137103.16	Brain_Cortex	T2D	3.92E-05	0.069939992	2.19E-05	0.038082649	0.89191625	0.959050867
rs1570247	TMEM8B	chr9:35841794:35842392:clu-47066:ENSG00000137103.16	Brain_Cerebellar_Hemisphere	T2D	0.000129973	0.231648391	5.00E-05	0.088386073	0.67978559	0.884939686
rs1570247	TMEM8B	chr9:35841794:35842392:clu-62694:ENSG00000137103.16	Thyroid	T2D	2.60E-05	0.04629214	8.07E-05	0.142995317	0.810605883	0.850047046
rs1570247	TPM2	chr9:35684550:35685064:clu-47118:ENSG00000198467.13	Cells_Cultured_fibroblasts	T2D	0.000163223	0.29090894	6.56E-05	0.116366735	0.592495479	0.835840121
rs1662185	CCDC88B	chr11:64343325:64343507:clu-6709:ENSG00000168071.21	Brain_Cerebellum	T2D	0.000245755	0.005441684	0.005415273	0.119039003	0.869858285	0.879624502
rs1662185	CCDC88B	chr11:64343325:64343507:clu-7335:ENSG00000168071.21	Esophagus_Mucosa	T2D	0.000578686	0.012813686	0.005453048	0.119884064	0.861270517	0.877813276
rs1662185	CCDC88B	chr11:64343330:64343507:clu-6709:ENSG00000168071.21	Brain_Cerebellum	T2D	4.51E-05	0.000998306	0.003614998	0.07912967	0.916211941	0.920499988
rs1662185	VEGFB	chr11:64234893:64235458:clu-6410:ENSG00000173511.9	Pancreas	T2D	0.023632401	0.523285757	0.0039628	0.087385466	0.361733576	0.805429167
rs1662185	VEGFB	chr11:64234893:64235458:clu-7282:ENSG00000173511.9	Stomach	T2D	0.016548175	0.3664217	0.004342778	0.095643889	0.517043458	0.84389446
rs1662185	VEGFB	chr11:64235302:64235458:clu-6410:ENSG00000173511.9	Pancreas	T2D	0.022417106	0.49637583	0.003760369	0.082870232	0.394576462	0.826430399
rs1662185	VEGFB	chr11:64235500:64235813:clu-7489:ENSG00000173511.9	Artery_Tibial	T2D	0.022886171	0.506762211	0.003279507	0.072222372	0.394849739	0.845372117
rs1662185	VEGFB	chr11:64235500:64235911:clu-7489:ENSG00000173511.9	Artery_Tibial	T2D	0.0195442	0.432761852	0.00299526	0.065844369	0.478854319	0.879117813
rs17036160	PPARG	chr3:12289134:12312380:clu-46242:ENSG00000132170.19	Lung	T2D	8.58E-49	0.008590975	1.96E-48	0.018651985	0.97275704	0.981186388
rs17036160	PPARG	chr3:12351674:12379704:clu-46242:ENSG00000132170.19	Lung	T2D	3.65E-52	3.66E-06	6.48E-48	0.063984392	0.936011948	0.936015374
rs174541	FADS1	chr11:61790602:61792556:clu-5697:ENSG00000149485.18	Brain_Frontal_Cortex_BA9	T2D	3.26E-08	0.001962492	3.09E-06	0.185244879	0.812789506	0.814390284
rs174541	FADS1	chr11:61790602:61792556:clu-6206:ENSG00000149485.18	Brain_Cerebellar_Hemisphere	T2D	7.89E-13	4.75E-08	4.09E-07	0.023638148	0.976361396	0.976361841
rs174541	FADS1	chr11:61790602:61792556:clu-6497:ENSG00000149485.18	Brain_Cerebellum	T2D	1.84E-13	1.11E-08	7.71E-07	0.045464705	0.954534513	0.954535259
rs174541	FADS1	chr11:61790602:61801867:clu-5697:ENSG00000149485.18	Brain_Frontal_Cortex_BA9	T2D	5.67E-06	0.341310483	1.25E-06	0.074417427	0.584265175	0.88702081
rs174541	FADS1	chr11:61790602:61801867:clu-6206:ENSG00000149485.18	Brain_Cerebellar_Hemisphere	T2D	2.27E-10	1.37E-05	4.13E-07	0.023865731	0.976120193	0.976133933
rs174541	FADS1	chr11:61790602:61801867:clu-6497:ENSG00000149485.18	Brain_Cerebellum	T2D	1.64E-07	0.009884994	7.43E-07	0.043810358	0.946303741	0.955752213
rs174541	FADS1	chr11:61803111:61803363:clu-5697:ENSG00000149485.18	Brain_Frontal_Cortex_BA9	T2D	6.32E-08	0.003805761	2.75E-06	0.165015811	0.83117561	0.83435331
rs174541	FADS1	chr11:61803111:61803363:clu-6206:ENSG00000149485.18	Brain_Cerebellar_Hemisphere	T2D	6.42E-11	3.86E-06	4.93E-07	0.028680086	0.971315558	0.971319789
rs174541	FADS1	chr11:61803111:61803363:clu-6497:ENSG00000149485.18	Brain_Cerebellum	T2D	4.56E-10	2.74E-05	8.10E-07	0.047785129	0.952186628	0.952213521
rs174541	FADS2	chr11:61792329:61795341:clu-14029:ENSG00000134824.13	Testis	T2D	5.03E-09	0.000302909	5.81E-07	0.033995922	0.965700583	0.965993758
rs174541	FADS2	chr11:61793028:61795341:clu-7884:ENSG00000134824.13	Breast_Mammary_Tissue	T2D	7.34E-07	0.044185393	1.02E-06	0.060520704	0.895292149	0.936681429
rs174541	FADS2	chr11:61796396:61796922:clu-14029:ENSG00000134824.13	Testis	T2D	3.31E-07	0.019905845	1.17E-06	0.069489008	0.910603647	0.929099552
rs174541	FADS2	chr11:61816426:61816510:clu-8247:ENSG00000134824.13	Nerve_Tibial	T2D	4.05E-10	2.44E-05	1.33E-06	0.079430472	0.920543805	0.920567485
rs174541	FADS2	chr11:61816426:61826032:clu-7336:ENSG00000134824.13	Artery_Tibial	T2D	2.85E-08	0.00171355	7.06E-07	0.041522841	0.956762875	0.958405855
rs174541	FADS2	chr11:61816426:61826032:clu-8247:ENSG00000134824.13	Nerve_Tibial	T2D	2.48E-07	0.014927914	5.76E-07	0.033722325	0.951348937	0.965766614
rs174541	FADS2	chr11:61816426:61837778:clu-7211:ENSG00000134824.13	Esophagus_Muscularis	T2D	1.79E-07	0.010765711	2.17E-06	0.129513228	0.859718717	0.869076986
rs174541	FADS2	chr11:61816426:61837778:clu-7954:ENSG00000134824.13	Adipose_Subcutaneous	T2D	1.05E-07	0.006321887	9.62E-07	0.056968977	0.936708069	0.942668519
rs174541	FADS2	chr11:61816426:61837778:clu-8247:ENSG00000134824.13	Nerve_Tibial	T2D	3.70E-09	0.000222483	1.84E-06	0.109607117	0.890168561	0.89036829
rs174541	FADS2	chr11:61816426:61837778:clu-8302:ENSG00000134824.13	Lung	T2D	1.69E-06	0.101650504	1.74E-06	0.103910013	0.794436056	0.884331867
rs174541	FADS2	chr11:61826137:61826283:clu-6857:ENSG00000134824.13	Esophagus_Gastroesophageal_Junction	T2D	2.78E-09	0.000167258	8.62E-07	0.050973916	0.94885796	0.949017512
rs174541	FADS2	chr11:61826137:61826283:clu-7336:ENSG00000134824.13	Artery_Tibial	T2D	3.77E-07	0.022700461	1.88E-06	0.112232847	0.865064436	0.885159972
rs174541	FADS2	chr11:61826137:61826283:clu-7417:ENSG00000134824.13	Pituitary	T2D	3.55E-07	0.021395749	2.58E-06	0.154657388	0.823943925	0.84196078
rs174541	FADS2	chr11:61826137:61826283:clu-7884:ENSG00000134824.13	Breast_Mammary_Tissue	T2D	1.36E-06	0.081909514	1.01E-06	0.059795264	0.858292854	0.934869799
rs174541	FADS2	chr11:61826137:61826283:clu-8247:ENSG00000134824.13	Nerve_Tibial	T2D	1.33E-12	8.03E-08	5.46E-07	0.031909232	0.968090141	0.968090748
rs174541	FADS2	chr11:61828597:61837778:clu-14029:ENSG00000134824.13	Testis	T2D	4.60E-09	0.000276728	1.16E-06	0.068650841	0.931071271	0.931330077
rs174541	FADS2	chr11:61828597:61837778:clu-7417:ENSG00000134824.13	Pituitary	T2D	4.46E-10	2.68E-05	7.18E-07	0.04224968	0.957722779	0.957749157
rs174541	FADS2	chr11:61828597:61837778:clu-7954:ENSG00000134824.13	Adipose_Subcutaneous	T2D	4.28E-11	2.57E-06	5.47E-07	0.031951372	0.968045506	0.968048528
rs174541	FADS2	chr11:61828597:61837778:clu-8247:ENSG00000134824.13	Nerve_Tibial	T2D	5.31E-19	3.20E-14	8.93E-07	0.05282151	0.947177597	0.947178443
rs174541	FADS2	chr11:61828597:61837778:clu-8302:ENSG00000134824.13	Lung	T2D	1.99E-09	0.000119997	6.16E-07	0.036098636	0.963780749	0.963897009
rs174541	FADS2	chr11:61848284:61849749:clu-8304:ENSG00000134824.13	Lung	T2D	9.11E-06	0.548158527	1.49E-06	0.089185432	0.362645448	0.802613243
rs174541	FADS2	chr11:61848284:61857011:clu-7338:ENSG00000134824.13	Artery_Tibial	T2D	4.38E-07	0.026385486	7.23E-07	0.042572251	0.931041103	0.956273966
rs174541	FADS2	chr11:61848861:61849749:clu-7338:ENSG00000134824.13	Artery_Tibial	T2D	1.29E-07	0.007775183	2.01E-06	0.119998566	0.872224114	0.879060852
rs174541	FADS2	chr11:61848861:61849749:clu-7421:ENSG00000134824.13	Pituitary	T2D	6.45E-06	0.388105115	1.30E-06	0.077484535	0.534402607	0.873367931
rs174541	FADS2	chr11:61849889:61857011:clu-7338:ENSG00000134824.13	Artery_Tibial	T2D	2.68E-06	0.161566638	1.75E-06	0.104839714	0.73358921	0.874956945
rs174541	FADS2	chr11:61849889:61857011:clu-8251:ENSG00000134824.13	Nerve_Tibial	T2D	5.72E-06	0.344235441	2.11E-06	0.126777731	0.528978995	0.806669568
rs174541	FEN1	chr11:61792329:61795341:clu-14029:ENSG00000168496.3	Testis	T2D	5.03E-09	0.000302909	5.81E-07	0.033995922	0.965700583	0.965993758
rs174541	FEN1	chr11:61793028:61795341:clu-7884:ENSG00000168496.3	Breast_Mammary_Tissue	T2D	7.34E-07	0.044185393	1.02E-06	0.060520704	0.895292149	0.936681429
rs174541	FEN1	chr11:61796396:61796922:clu-14029:ENSG00000168496.3	Testis	T2D	3.31E-07	0.019905845	1.17E-06	0.069489008	0.910603647	0.929099552
rs174541	FEN1	chr11:61816426:61816510:clu-8247:ENSG00000168496.3	Nerve_Tibial	T2D	4.05E-10	2.44E-05	1.33E-06	0.079430472	0.920543805	0.920567485
rs174541	FEN1	chr11:61816426:61826032:clu-8247:ENSG00000168496.3	Nerve_Tibial	T2D	2.48E-07	0.014927914	5.76E-07	0.033722325	0.951348937	0.965766614
rs174541	FEN1	chr11:61816426:61837778:clu-6245:ENSG00000168496.3	Pancreas	T2D	1.33E-06	0.080143137	1.24E-06	0.073836437	0.846017855	0.91973029
rs174541	FEN1	chr11:61816426:61837778:clu-7211:ENSG00000168496.3	Esophagus_Muscularis	T2D	1.79E-07	0.010765711	2.17E-06	0.129513228	0.859718717	0.869076986
rs174541	FEN1	chr11:61816426:61837778:clu-8247:ENSG00000168496.3	Nerve_Tibial	T2D	3.70E-09	0.000222483	1.84E-06	0.109607117	0.890168561	0.89036829
rs174541	FEN1	chr11:61826137:61826283:clu-7884:ENSG00000168496.3	Breast_Mammary_Tissue	T2D	1.36E-06	0.081909514	1.01E-06	0.059795264	0.858292854	0.934869799
rs174541	FEN1	chr11:61826137:61826283:clu-8247:ENSG00000168496.3	Nerve_Tibial	T2D	1.33E-12	8.03E-08	5.46E-07	0.031909232	0.968090141	0.968090748
rs174541	FEN1	chr11:61828597:61837778:clu-14029:ENSG00000168496.3	Testis	T2D	4.60E-09	0.000276728	1.16E-06	0.068650841	0.931071271	0.931330077
rs174541	FEN1	chr11:61828597:61837778:clu-6245:ENSG00000168496.3	Pancreas	T2D	6.10E-08	0.003673694	8.75E-07	0.0517333	0.944592071	0.948075899
rs174541	FEN1	chr11:61828597:61837778:clu-8247:ENSG00000168496.3	Nerve_Tibial	T2D	5.31E-19	3.20E-14	8.93E-07	0.05282151	0.947177597	0.947178443
rs174541	TMEM258	chr11:61789235:61789785:clu-6200:ENSG00000134825.15	Adrenal_Gland	T2D	6.98E-08	0.004203056	6.82E-07	0.040080014	0.955716179	0.959750787
rs174541	TMEM258	chr11:61789990:61790375:clu-6200:ENSG00000134825.15	Adrenal_Gland	T2D	1.93E-07	0.011643018	7.18E-07	0.042265081	0.946090989	0.957236989
rs174541	TMEM258	chr11:61790602:61792556:clu-5697:ENSG00000134825.15	Brain_Frontal_Cortex_BA9	T2D	3.26E-08	0.001962492	3.09E-06	0.185244879	0.812789506	0.814390284
rs174541	TMEM258	chr11:61790602:61792556:clu-6206:ENSG00000134825.15	Brain_Cerebellar_Hemisphere	T2D	7.89E-13	4.75E-08	4.09E-07	0.023638148	0.976361396	0.976361841
rs174541	TMEM258	chr11:61790602:61792556:clu-6497:ENSG00000134825.15	Brain_Cerebellum	T2D	1.84E-13	1.11E-08	7.71E-07	0.045464705	0.954534513	0.954535259
rs174541	TMEM258	chr11:61790602:61801867:clu-5697:ENSG00000134825.15	Brain_Frontal_Cortex_BA9	T2D	5.67E-06	0.341310483	1.25E-06	0.074417427	0.584265175	0.88702081
rs174541	TMEM258	chr11:61790602:61801867:clu-6206:ENSG00000134825.15	Brain_Cerebellar_Hemisphere	T2D	2.27E-10	1.37E-05	4.13E-07	0.023865731	0.976120193	0.976133933
rs174541	TMEM258	chr11:61790602:61801867:clu-6497:ENSG00000134825.15	Brain_Cerebellum	T2D	1.64E-07	0.009884994	7.43E-07	0.043810358	0.946303741	0.955752213
rs174541	TMEM258	chr11:61803111:61803363:clu-5697:ENSG00000134825.15	Brain_Frontal_Cortex_BA9	T2D	6.32E-08	0.003805761	2.75E-06	0.165015811	0.83117561	0.83435331
rs174541	TMEM258	chr11:61803111:61803363:clu-6206:ENSG00000134825.15	Brain_Cerebellar_Hemisphere	T2D	6.42E-11	3.86E-06	4.93E-07	0.028680086	0.971315558	0.971319789
rs174541	TMEM258	chr11:61803111:61803363:clu-6497:ENSG00000134825.15	Brain_Cerebellum	T2D	4.56E-10	2.74E-05	8.10E-07	0.047785129	0.952186628	0.952213521
rs1812707	ADAMTSL3	chr15:83838215:83843484:clu-19502:ENSG00000156218.12	Esophagus_Muscularis	T2D	0.000425343	0.409130685	0.000120799	0.115720123	0.474603049	0.803971573
rs1812707	ADAMTSL3	chr15:83838215:83858766:clu-18611:ENSG00000156218.12	Heart_Atrial_Appendage	T2D	0.0004093	0.393698298	0.000110783	0.10606098	0.49972064	0.824918789
rs1812707	ADAMTSL3	chr15:83943082:83961573:clu-19508:ENSG00000156218.12	Esophagus_Muscularis	T2D	0.000306073	0.294406443	0.000120501	0.115318227	0.589848755	0.83646678
rs1812707	ENSG00000275120	chr15:84555070:84569505:clu-21879:ENSG00000275120.2	Nerve_Tibial	T2D	1.05E-06	0.001012325	9.41E-05	0.089587969	0.90930457	0.910312706
rs1812707	ENSG00000275120	chr15:84599803:84603860:clu-21879:ENSG00000275120.2	Nerve_Tibial	T2D	1.77E-05	0.017058238	0.000117717	0.112359352	0.870446959	0.885674979
rs1812707	UBE2Q2P1	chr15:84532290:84538532:clu-17621:ENSG00000189136.8	Artery_Coronary	T2D	0.00028151	0.270779552	0.000102487	0.097949546	0.630886905	0.865608333
rs1812707	UBE2Q2P1	chr15:84538616:84539704:clu-19165:ENSG00000189136.8	Colon_Sigmoid	T2D	1.12E-06	0.001079787	9.70E-05	0.092414372	0.906407699	0.907476642
rs1812707	UBE2Q2P1	chr15:84539788:84542145:clu-16985:ENSG00000189136.8	Pancreas	T2D	8.41E-05	0.080895356	0.000189516	0.181554739	0.737276288	0.802406826
rs1812707	UBE2Q2P1	chr15:84539788:84542145:clu-17622:ENSG00000189136.8	Artery_Coronary	T2D	9.77E-06	0.009394545	0.000121593	0.116083874	0.874390221	0.882799687
rs1812707	UBE2Q2P1	chr15:84555070:84569505:clu-21879:ENSG00000189136.8	Nerve_Tibial	T2D	1.05E-06	0.001012323	9.41E-05	0.089589602	0.909302937	0.910311071
rs1812707	UBE2Q2P1	chr15:84599803:84603860:clu-21879:ENSG00000189136.8	Nerve_Tibial	T2D	1.77E-05	0.017057648	0.000117749	0.11239006	0.870416809	0.885643798
rs1815591	SLCO4A1-AS1	chr20:62666010:62666385:clu-31344:ENSG00000232803.1	Skin_Not_Sun_Exposed_Suprapubic	T2D	9.05E-11	0.000974833	7.88E-09	0.083988515	0.915036644	0.91592953
rs1815591	SLCO4A1	chr20:62669078:62669951:clu-31342:ENSG00000101187.15	Skin_Not_Sun_Exposed_Suprapubic	T2D	5.80E-09	0.062432982	3.28E-09	0.034389138	0.903177871	0.963320874
rs1815591	SLCO4A1	chr20:62669078:62671750:clu-31342:ENSG00000101187.15	Skin_Not_Sun_Exposed_Suprapubic	T2D	4.01E-08	0.431847773	8.19E-09	0.087761829	0.48039035	0.845531124
rs187653072	DPY19L2P2	chr7:103269178:103271732:clu-59393:ENSG00000170629.14	Testis	T2D	1.83E-08	0.010591231	2.22E-07	0.128214904	0.861193624	0.870412574
rs1996617	DCUN1D4	chr4:51843267:51863437:clu-29718:ENSG00000109184.14	Cells_EBV-transformed_lymphocytes	T2D	7.72E-08	0.259482464	3.56E-08	0.118850798	0.621666626	0.839503037
rs1996617	DCUN1D4	chr4:51843267:51863437:clu-33510:ENSG00000109184.14	Pancreas	T2D	1.21E-10	0.000407531	2.49E-08	0.082598068	0.916994376	0.917368255
rs1996617	DCUN1D4	chr4:51843267:51863437:clu-33573:ENSG00000109184.14	Cells_Cultured_fibroblasts	T2D	1.82E-34	6.12E-28	4.04E-08	0.134769332	0.865230628	0.865230663
rs1996617	DCUN1D4	chr4:51843267:51863437:clu-36876:ENSG00000109184.14	Heart_Atrial_Appendage	T2D	8.14E-14	2.73E-07	4.25E-08	0.141882988	0.858116696	0.858116967
rs1996617	DCUN1D4	chr4:51843267:51863437:clu-36920:ENSG00000109184.14	Esophagus_Gastroesophageal_Junction	T2D	1.17E-14	3.93E-08	3.91E-08	0.130379687	0.869620235	0.869620303
rs1996617	DCUN1D4	chr4:51843267:51863437:clu-37078:ENSG00000109184.14	Artery_Aorta	T2D	4.66E-15	1.57E-08	4.93E-08	0.164795997	0.835203938	0.835203992
rs1996617	DCUN1D4	chr4:51843267:51863437:clu-37550:ENSG00000109184.14	Stomach	T2D	1.61E-12	5.41E-06	4.52E-08	0.15087807	0.849116479	0.849121107
rs1996617	DCUN1D4	chr4:51843267:51863437:clu-39907:ENSG00000109184.14	Pituitary	T2D	1.12E-11	3.77E-05	5.73E-08	0.191692495	0.808269783	0.808300273
rs1996617	DCUN1D4	chr4:51843267:51863437:clu-40783:ENSG00000109184.14	Colon_Transverse	T2D	1.08E-14	3.64E-08	4.77E-08	0.159574811	0.840425105	0.840425176
rs1996617	DCUN1D4	chr4:51843267:51863437:clu-40883:ENSG00000109184.14	Adipose_Visceral_Omentum	T2D	1.98E-13	6.65E-07	5.56E-08	0.185967967	0.814031312	0.814031899
rs1996617	DCUN1D4	chr4:51843267:51863437:clu-42098:ENSG00000109184.14	Adipose_Subcutaneous	T2D	4.00E-20	1.34E-13	3.31E-08	0.110322982	0.889676985	0.889677015
rs1996617	DCUN1D4	chr4:51843267:51863437:clu-43279:ENSG00000109184.14	Nerve_Tibial	T2D	9.69E-31	3.26E-24	5.63E-08	0.188478112	0.811521832	0.811521878
rs1996617	DCUN1D4	chr4:51843742:51863437:clu-37078:ENSG00000109184.14	Artery_Aorta	T2D	4.73E-10	0.001590403	4.08E-08	0.136241958	0.862167597	0.863541011
rs1996617	DCUN1D4	chr4:51843742:51863437:clu-40783:ENSG00000109184.14	Colon_Transverse	T2D	1.17E-07	0.394143994	3.23E-08	0.108173637	0.49768222	0.821453179
rs1996617	DCUN1D4	chr4:51843742:51863437:clu-44266:ENSG00000109184.14	Lung	T2D	6.13E-08	0.206126742	4.30E-08	0.1437038	0.650169354	0.818983928
rs1996617	DCUN1D4	chr4:51848367:51863437:clu-31598:ENSG00000109184.14	Uterus	T2D	1.05E-18	3.53E-12	5.73E-08	0.191847568	0.808152375	0.808152421
rs1996617	DCUN1D4	chr4:51848367:51863437:clu-33325:ENSG00000109184.14	Adrenal_Gland	T2D	2.32E-28	7.79E-22	3.19E-08	0.106424966	0.893575002	0.893575031
rs1996617	DCUN1D4	chr4:51848367:51863437:clu-38411:ENSG00000109184.14	Prostate	T2D	1.23E-15	4.14E-09	4.94E-08	0.16519283	0.834807117	0.834807161
rs1996617	DCUN1D4	chr4:51848367:51863437:clu-40883:ENSG00000109184.14	Adipose_Visceral_Omentum	T2D	6.79E-50	2.28E-43	5.80E-08	0.193973144	0.806026798	0.806026845
rs1996617	DCUN1D4	chr4:51860663:51863437:clu-33325:ENSG00000109184.14	Adrenal_Gland	T2D	4.67E-12	1.57E-05	2.77E-08	0.092205774	0.90777851	0.907792777
rs1996617	DCUN1D4	chr4:51860663:51863437:clu-40883:ENSG00000109184.14	Adipose_Visceral_Omentum	T2D	2.06E-08	0.069314163	4.15E-08	0.138776297	0.791909479	0.85088813
rs1996617	DCUN1D4	chr4:51860663:51863437:clu-43279:ENSG00000109184.14	Nerve_Tibial	T2D	2.77E-08	0.093066706	5.00E-08	0.16711357	0.739819647	0.815737733
rs1996617	DCUN1D4	chr4:51860663:51863437:clu-44266:ENSG00000109184.14	Lung	T2D	3.01E-08	0.101287024	3.91E-08	0.130472471	0.768240436	0.85482297
rs1996617	DCUN1D4	chr4:51860663:51863437:clu-44797:ENSG00000109184.14	Thyroid	T2D	4.22E-17	1.42E-10	2.64E-08	0.087705604	0.91229437	0.912294394
rs1996617	DCUN1D4	chr4:51886638:51891760:clu-39910:ENSG00000109184.14	Pituitary	T2D	2.23E-09	0.007490082	5.18E-08	0.173213215	0.819296649	0.825479604
rs1996617	DCUN1D4	chr4:51886638:51891760:clu-44800:ENSG00000109184.14	Thyroid	T2D	9.37E-08	0.314918199	3.35E-08	0.111882067	0.573199606	0.836687987
rs1996617	DCUN1D4	chr4:51887244:51891760:clu-39910:ENSG00000109184.14	Pituitary	T2D	6.56E-09	0.022034731	5.48E-08	0.183301462	0.794663746	0.812568525
rs1996617	DCUN1D4	chr4:51899378:51905189:clu-74384:ENSG00000109184.14	Testis	T2D	3.23E-09	0.010852407	4.94E-08	0.165215419	0.823932122	0.832971915
rs1996617	DCUN1D4	chr4:51899378:51913290:clu-43078:ENSG00000109184.14	Skin_Sun_Exposed_Lower_leg	T2D	6.03E-08	0.202527689	3.56E-08	0.118999361	0.678472854	0.850779301
rs1996617	DCUN1D4	chr4:51909452:51911070:clu-38674:ENSG00000109184.14	Artery_Tibial	T2D	1.09E-07	0.366170054	3.01E-08	0.100610301	0.533219506	0.841266063
rs2040792	NF1	chr17:31357090:31357269:clu-14015:ENSG00000196712.17	Adipose_Subcutaneous	T2D	6.87E-10	0.467863644	1.10E-10	0.074613874	0.457522481	0.859784295
rs2040792	NF1	chr17:31357369:31358480:clu-14015:ENSG00000196712.17	Adipose_Subcutaneous	T2D	6.60E-10	0.449407748	1.10E-10	0.074672228	0.475920024	0.864378353
rs2040792	NF1	chr17:31360703:31362288:clu-14016:ENSG00000196712.17	Adipose_Subcutaneous	T2D	3.11E-10	0.211932897	1.37E-10	0.092764738	0.695302364	0.882288275
rs2040792	NF1	chr17:31360703:31374013:clu-14016:ENSG00000196712.17	Adipose_Subcutaneous	T2D	1.02E-10	0.069732372	9.43E-11	0.06337483	0.866892798	0.931874626
rs2040792	NF1	chr17:31362364:31374013:clu-14016:ENSG00000196712.17	Adipose_Subcutaneous	T2D	5.64E-13	0.000384184	1.29E-10	0.086707665	0.912908151	0.91325901
rs2040792	NF1	chr17:31379357:31381873:clu-14018:ENSG00000196712.17	Adipose_Subcutaneous	T2D	2.79E-10	0.190265235	1.36E-10	0.092192012	0.717542753	0.88614542
rs2040792	RAB11FIP4	chr17:31392396:31431813:clu-11198:ENSG00000131242.17	Brain_Cerebellar_Hemisphere	T2D	4.51E-10	0.307244057	1.44E-10	0.097409472	0.59534647	0.859388471
rs2040792	RAB11FIP4	chr17:31393184:31393296:clu-11198:ENSG00000131242.17	Brain_Cerebellar_Hemisphere	T2D	5.10E-11	0.034729167	1.21E-10	0.08180717	0.883463663	0.915249517
rs2040792	RAB11FIP4	chr17:31393184:31393323:clu-11198:ENSG00000131242.17	Brain_Cerebellar_Hemisphere	T2D	3.71E-12	0.002528901	1.96E-10	0.132827164	0.864643935	0.866836078
rs2040792	RAB11FIP4	chr17:31434122:31517651:clu-13857:ENSG00000131242.17	Skin_Not_Sun_Exposed_Suprapubic	T2D	1.13E-16	7.70E-08	1.25E-10	0.084233355	0.915766568	0.915766638
rs2040792	RAB11FIP4	chr17:31488272:31517651:clu-12807:ENSG00000131242.17	Esophagus_Mucosa	T2D	5.76E-16	3.92E-07	2.47E-10	0.167501303	0.832498305	0.832498632
rs2040792	RAB11FIP4	chr17:31488272:31517651:clu-13857:ENSG00000131242.17	Skin_Not_Sun_Exposed_Suprapubic	T2D	7.84E-16	5.34E-07	1.62E-10	0.109223085	0.890776381	0.890776856
rs217256	FAM13B	chr5:138021197:138032782:clu-31939:ENSG00000031003.10	Adrenal_Gland	T2D	3.36E-06	0.00042011	0.000287839	0.03498508	0.964303608	0.964990017
rs217256	FAM13B	chr5:138021197:138051878:clu-31939:ENSG00000031003.10	Adrenal_Gland	T2D	1.74E-05	0.002172313	0.000295624	0.035960148	0.961554523	0.963950257
rs2240716	ARVCF	chr22:19971971:19972737:clu-26126:ENSG00000099889.13	Artery_Tibial	T2D	5.43E-08	8.68E-05	4.27E-06	0.005835464	0.994073379	0.994164004
rs2240716	ARVCF	chr22:19982091:19983673:clu-26136:ENSG00000099889.13	Artery_Tibial	T2D	9.91E-05	0.158549961	9.42E-05	0.15011434	0.691142386	0.821559418
rs2255703	IFT122	chr3:129456078:129458599:clu-82543:ENSG00000163913.11	Testis	T2D	3.38E-05	0.310312718	1.30E-05	0.118346058	0.571294448	0.828394566
rs2255703	IFT122	chr3:129458677:129463560:clu-47200:ENSG00000163913.11	Skin_Sun_Exposed_Lower_leg	T2D	5.33E-05	0.488873492	9.27E-06	0.084633864	0.426430099	0.834396729
rs2255703	IFT122	chr3:129495607:129499902:clu-42511:ENSG00000163913.11	Artery_Tibial	T2D	4.87E-05	0.446960675	7.03E-06	0.063994609	0.488988981	0.884273945
rs2255703	IFT122	chr3:129504421:129506409:clu-46623:ENSG00000163913.11	Breast_Mammary_Tissue	T2D	1.25E-05	0.114948439	2.43E-06	0.021474875	0.863561725	0.975735608
rs2255703	IFT122	chr3:129506549:129506718:clu-40734:ENSG00000163913.11	Artery_Aorta	T2D	3.24E-05	0.297726555	1.18E-05	0.107812303	0.594416883	0.846471344
rs2255703	IFT122	chr3:129506549:129507668:clu-42514:ENSG00000163913.11	Artery_Tibial	T2D	6.39E-05	0.586665849	7.36E-06	0.067165091	0.346097771	0.837476103
rs2257883	MSRB3	chr12:65278865:65306863:clu-4407:ENSG00000174099.10	Muscle_Skeletal	T2D	8.20E-43	0.003830956	2.38E-42	0.010142078	0.986026966	0.989818919
rs2280141	PLEKHA1	chr10:122392372:122393181:clu-12894:ENSG00000107679.14	Lung	T2D	7.46E-17	0.009567919	1.94E-16	0.023963231	0.96646885	0.975805276
rs2280141	PLEKHA1	chr10:122427031:122429624:clu-10003:ENSG00000107679.14	Cells_Cultured_fibroblasts	T2D	1.36E-20	1.75E-06	8.95E-16	0.113893996	0.886104255	0.886105805
rs2280141	PLEKHA1	chr10:122427031:122429624:clu-10994:ENSG00000107679.14	Artery_Aorta	T2D	2.90E-19	3.72E-05	2.11E-16	0.026144852	0.973817937	0.973854175
rs2280141	PLEKHA1	chr10:122427031:122429624:clu-11281:ENSG00000107679.14	Esophagus_Muscularis	T2D	8.31E-19	0.000106548	1.56E-15	0.199264765	0.800628687	0.800714002
rs2280141	PLEKHA1	chr10:122427031:122429624:clu-11985:ENSG00000107679.14	Adipose_Visceral_Omentum	T2D	1.58E-16	0.020267586	3.70E-16	0.046480168	0.933252245	0.952558303
rs2280141	PLEKHA1	chr10:122427031:122429624:clu-12396:ENSG00000107679.14	Adipose_Subcutaneous	T2D	4.08E-17	0.00522727	3.27E-16	0.040992234	0.953780496	0.958792362
rs2280141	PLEKHA1	chr10:122428316:122429624:clu-11985:ENSG00000107679.14	Adipose_Visceral_Omentum	T2D	5.34E-19	6.85E-05	3.66E-16	0.046005696	0.953925799	0.953991152
rs2280141	PLEKHA1	chr10:122428316:122429624:clu-12396:ENSG00000107679.14	Adipose_Subcutaneous	T2D	1.98E-17	0.002535324	6.38E-16	0.080919705	0.916544971	0.918874616
rs2280141	PLEKHA1	chr10:122428316:122429624:clu-12896:ENSG00000107679.14	Lung	T2D	1.88E-20	2.41E-06	8.94E-17	0.010475701	0.989521889	0.989524274
rs2280141	PLEKHA1	chr10:122428346:122429624:clu-10003:ENSG00000107679.14	Cells_Cultured_fibroblasts	T2D	5.45E-16	0.06987809	3.24E-16	0.040650486	0.889471424	0.956295529
rs2289739	LTK	chr15:41507657:41508069:clu-20873:ENSG00000062524.15	Lung	T2D	6.04E-06	0.119416423	1.50E-06	0.028814047	0.851761989	0.967278184
rs2289739	MAPKBP1	chr15:41817035:41817388:clu-19801:ENSG00000137802.13	Skin_Not_Sun_Exposed_Suprapubic	T2D	1.90E-05	0.37658316	5.08E-06	0.099837401	0.523555313	0.839848302
rs2289739	MAPKBP1	chr15:41817035:41817392:clu-19801:ENSG00000137802.13	Skin_Not_Sun_Exposed_Suprapubic	T2D	1.57E-05	0.311222612	4.89E-06	0.096016863	0.592739896	0.860593944
rs2289739	PLA2G4B	chr15:41836551:41836781:clu-17661:ENSG00000243708.10	Artery_Aorta	T2D	9.65E-06	0.19080011	5.89E-06	0.115748133	0.693436215	0.856957029
rs2289739	PLA2G4B	chr15:41836551:41840158:clu-17195:ENSG00000243708.10	Spleen	T2D	1.25E-05	0.246656385	6.55E-06	0.128834215	0.624490375	0.828979146
rs2289739	PLA2G4B	chr15:41837959:41840025:clu-21067:ENSG00000243708.10	Thyroid	T2D	7.46E-08	0.0014754	4.97E-06	0.097330082	0.901189475	0.902525613
rs2289739	PLA2G4B	chr15:41837959:41840158:clu-20914:ENSG00000243708.10	Lung	T2D	3.22E-05	0.636371629	3.23E-06	0.063552505	0.300040446	0.825209743
rs2289739	PLA2G4B	chr15:41841273:41841517:clu-17037:ENSG00000243708.10	Brain_Cerebellum	T2D	1.05E-05	0.206929953	6.09E-06	0.11979536	0.673258126	0.848944161
rs2289739	PLA2G4B	chr15:41841273:41841517:clu-20916:ENSG00000243708.10	Lung	T2D	2.82E-05	0.557299304	3.40E-06	0.066897747	0.375771355	0.848876403
rs2289739	PLA2G4B	chr15:41841273:41841819:clu-17037:ENSG00000243708.10	Brain_Cerebellum	T2D	2.41E-05	0.475618672	4.90E-06	0.096402058	0.427950314	0.816150239
rs2289739	PLA2G4B	chr15:41841417:41841517:clu-18385:ENSG00000243708.10	Esophagus_Mucosa	T2D	1.40E-13	2.77E-09	9.26E-06	0.182157409	0.817833333	0.817840905
rs2289739	PLA2G4B	chr15:41841571:41841819:clu-17590:ENSG00000243708.10	Muscle_Skeletal	T2D	1.30E-05	0.256088788	5.02E-06	0.098657608	0.645235627	0.867376656
rs2289739	PLA2G4B	chr15:41842591:41843676:clu-15884:ENSG00000243708.10	Whole_Blood	T2D	1.75E-32	3.47E-28	7.22E-06	0.141781476	0.858211309	0.858217501
rs2289739	PLA2G4B	chr15:41842591:41843676:clu-17812:ENSG00000243708.10	Small_Intestine_Terminal_Ileum	T2D	1.80E-12	3.55E-08	8.34E-06	0.164096088	0.835895534	0.835902538
rs2289739	PLA2G4B	chr15:41843223:41843676:clu-17812:ENSG00000243708.10	Small_Intestine_Terminal_Ileum	T2D	5.51E-19	1.09E-14	8.60E-06	0.169255702	0.830735694	0.830742842
rs2289739	RPAP1	chr15:41525165:41526898:clu-17471:ENSG00000103932.11	Esophagus_Gastroesophageal_Junction	T2D	4.32E-09	8.55E-05	6.97E-06	0.137023859	0.862883707	0.862963475
rs2289739	TYRO3	chr15:41565141:41567360:clu-34163:ENSG00000092445.11	Testis	T2D	1.37E-08	0.000271468	5.21E-06	0.102020444	0.897702869	0.897951321
rs2289739	TYRO3	chr15:41567537:41568217:clu-34163:ENSG00000092445.11	Testis	T2D	7.92E-08	0.001565193	4.39E-06	0.085967753	0.912462579	0.913897094
rs2290203	PRC1-AS1	chr15:90961774:90961924:clu-17536:ENSG00000258725.1	Brain_Cerebellar_Hemisphere	T2D	4.79E-32	3.77E-08	4.25E-27	0.002349896	0.997650066	0.997650104
rs2290203	PRC1-AS1	chr15:90961774:90965988:clu-16524:ENSG00000258725.1	Brain_Caudate_basal_ganglia	T2D	6.54E-26	0.051487848	1.37E-25	0.106928856	0.841583295	0.887266751
rs2290203	PRC1-AS1	chr15:90961774:90965988:clu-16886:ENSG00000258725.1	Brain_Nucleus_accumbens_basal_ganglia	T2D	4.08E-25	0.321312661	1.54E-25	0.120731372	0.557955968	0.82211047
rs2290203	PRC1-AS1	chr15:90961774:90965988:clu-17036:ENSG00000258725.1	Brain_Cortex	T2D	3.69E-29	2.90E-05	8.95E-26	0.069532293	0.930438678	0.930465689
rs2290203	PRC1-AS1	chr15:90961774:90965988:clu-17536:ENSG00000258725.1	Brain_Cerebellar_Hemisphere	T2D	1.05E-35	8.25E-12	5.62E-26	0.043298674	0.956701326	0.956701326
rs2290203	PRC1-AS1	chr15:90961774:90965988:clu-18356:ENSG00000258725.1	Brain_Cerebellum	T2D	8.14E-33	6.41E-09	5.32E-26	0.040941967	0.959058027	0.959058033
rs2290203	PRC1-AS1	chr15:90961774:90965988:clu-20879:ENSG00000258725.1	Colon_Transverse	T2D	1.68E-26	0.013207508	4.16E-26	0.031786483	0.955006009	0.967788078
rs2290203	PRC1-AS1	chr15:90961774:90965988:clu-21415:ENSG00000258725.1	Skin_Not_Sun_Exposed_Suprapubic	T2D	2.47E-25	0.194308043	6.61E-26	0.051330999	0.754360957	0.936289547
rs2290203	PRC1-AS1	chr15:90961774:90965988:clu-22102:ENSG00000258725.1	Nerve_Tibial	T2D	1.71E-27	0.0013464	4.54E-26	0.034829468	0.963824132	0.965123574
rs2290203	PRC1-AS1	chr15:90961774:90972860:clu-16524:ENSG00000258725.1	Brain_Caudate_basal_ganglia	T2D	1.06E-27	0.000837764	7.08E-26	0.054790249	0.944371988	0.945163811
rs2290203	PRC1-AS1	chr15:90961774:90972860:clu-16886:ENSG00000258725.1	Brain_Nucleus_accumbens_basal_ganglia	T2D	8.79E-29	6.92E-05	8.31E-26	0.064506307	0.935424499	0.935489229
rs2290203	PRC1-AS1	chr15:90961774:90972860:clu-17536:ENSG00000258725.1	Brain_Cerebellar_Hemisphere	T2D	4.84E-40	3.81E-16	4.64E-26	0.035559767	0.964440233	0.964440233
rs2290203	PRC1-AS1	chr15:90961774:90972860:clu-18356:ENSG00000258725.1	Brain_Cerebellum	T2D	2.62E-35	2.06E-11	4.51E-26	0.034537895	0.965462105	0.965462105
rs2290203	PRC1-AS1	chr15:90961774:90981955:clu-17536:ENSG00000258725.1	Brain_Cerebellar_Hemisphere	T2D	1.42E-27	0.001117416	6.96E-26	0.053910608	0.944971976	0.946029084
rs2290203	PRC1-AS1	chr15:90961774:90981955:clu-18356:ENSG00000258725.1	Brain_Cerebellum	T2D	1.56E-30	1.23E-06	7.88E-26	0.06110405	0.938894719	0.938895874
rs2290203	PRC1-AS1	chr15:90966049:90972860:clu-17036:ENSG00000258725.1	Brain_Cortex	T2D	3.91E-25	0.307575165	1.04E-25	0.08126964	0.611155194	0.882630379
rs2290203	PRC1-AS1	chr15:90966049:90972860:clu-17536:ENSG00000258725.1	Brain_Cerebellar_Hemisphere	T2D	1.72E-26	0.013529466	2.02E-26	0.014948619	0.971521915	0.984846361
rs2290203	PRC1-AS1	chr15:90966049:90981955:clu-17536:ENSG00000258725.1	Brain_Cerebellar_Hemisphere	T2D	2.56E-25	0.201726061	1.19E-25	0.093036943	0.705236996	0.88345236
rs2290203	UNC45A	chr15:90948794:90949316:clu-22758:ENSG00000140553.17	Thyroid	T2D	5.20E-25	0.409223692	1.50E-25	0.117327827	0.473448481	0.801400589
rs2297508	RAI1	chr17:17798513:17803756:clu-14297:ENSG00000108557.18	Thyroid	T2D	6.53E-08	0.494776458	1.10E-08	0.082902444	0.422321022	0.835909356
rs2297508	TOM1L2	chr17:17848859:17861476:clu-12400:ENSG00000175662.17	Esophagus_Muscularis	T2D	5.30E-08	0.401923731	9.16E-09	0.068878845	0.529197362	0.884832662
rs2297508	TOM1L2	chr17:17850952:17857769:clu-14216:ENSG00000175662.17	Lung	T2D	2.68E-17	2.03E-10	5.79E-10	0.003395384	0.996604616	0.996604616
rs2297508	TOM1L2	chr17:17850952:17861476:clu-14216:ENSG00000175662.17	Lung	T2D	1.30E-09	0.009874442	1.87E-08	0.140553001	0.849572538	0.858045273
rs2297508	TOM1L2	chr17:17862848:17866296:clu-11837:ENSG00000175662.17	Esophagus_Gastroesophageal_Junction	T2D	6.67E-08	0.505888885	1.14E-08	0.085873391	0.408237646	0.826206289
rs2297508	TOM1L2	chr17:17862848:17866296:clu-12449:ENSG00000175662.17	Artery_Tibial	T2D	2.50E-09	0.018933535	1.12E-08	0.083678085	0.897388366	0.914707016
rs2297508	TOM1L2	chr17:17879743:17882705:clu-12125:ENSG00000175662.17	Colon_Sigmoid	T2D	6.80E-08	0.515136745	1.28E-08	0.096272763	0.388590411	0.801443442
rs2297508	TOM1L2	chr17:17898674:17907447:clu-11840:ENSG00000175662.17	Esophagus_Gastroesophageal_Junction	T2D	5.37E-08	0.406837665	9.89E-09	0.074472548	0.518689723	0.874448272
rs2297508	TOM1L2	chr17:17907531:17972262:clu-11840:ENSG00000175662.17	Esophagus_Gastroesophageal_Junction	T2D	4.72E-08	0.357941749	9.20E-09	0.069185781	0.572872414	0.892243753
rs244415	NOB1	chr16:69752371:69754594:clu-18811:ENSG00000141101.12	Breast_Mammary_Tissue	T2D	9.94E-17	0.489765407	1.76E-17	0.086466627	0.423767966	0.830535546
rs244415	WWP2	chr16:69933820:69933970:clu-31902:ENSG00000198373.12	Testis	T2D	9.87E-19	0.004864721	3.69E-17	0.180914474	0.814220805	0.818201125
rs2447198	ADAL	chr15:43330859:43331900:clu-12690:ENSG00000168803.14	Brain_Amygdala	T2D	0.000332934	0.5370205	5.37E-05	0.086198845	0.376394047	0.813661545
rs2447198	ADAL	chr15:43330859:43331900:clu-15090:ENSG00000168803.14	Brain_Hypothalamus	T2D	3.24E-06	0.005233927	0.000120126	0.192961995	0.801680707	0.805998682
rs2447198	ADAL	chr15:43330859:43331900:clu-15960:ENSG00000168803.14	Adrenal_Gland	T2D	0.000269089	0.434039687	5.93E-05	0.095167208	0.470464725	0.831750645
rs2447198	ADAL	chr15:43330859:43331900:clu-16642:ENSG00000168803.14	Artery_Coronary	T2D	0.000104873	0.169159663	9.76E-05	0.156693125	0.673944778	0.811358085
rs2447198	ADAL	chr15:43332000:43333311:clu-14194:ENSG00000168803.14	Cells_EBV-transformed_lymphocytes	T2D	0.000150627	0.242961944	7.81E-05	0.12535866	0.631450659	0.83435899
rs2447198	ADAL	chr15:43332000:43333311:clu-18425:ENSG00000168803.14	Esophagus_Muscularis	T2D	1.01E-08	1.62E-05	3.24E-05	0.051269586	0.948681808	0.948727922
rs2447198	ADAL	chr15:43332000:43333311:clu-20601:ENSG00000168803.14	Nerve_Tibial	T2D	5.57E-12	8.99E-09	0.000123255	0.198007706	0.801869031	0.801967884
rs2447198	ADAL	chr15:43333434:43335696:clu-14792:ENSG00000168803.14	Brain_Frontal_Cortex_BA9	T2D	4.27E-05	0.068927232	0.000101798	0.163433178	0.767495059	0.824440627
rs2447198	ADAL	chr15:43335170:43335696:clu-17575:ENSG00000168803.14	Heart_Atrial_Appendage	T2D	3.50E-09	5.65E-06	3.13E-05	0.049509912	0.950453154	0.950488259
rs2447198	ADAL	chr15:43335170:43335696:clu-18425:ENSG00000168803.14	Esophagus_Muscularis	T2D	3.66E-08	5.91E-05	4.75E-05	0.075717662	0.924175697	0.924274262
rs2447198	CATSPER2	chr15:43640496:43643385:clu-17988:ENSG00000166762.16	Stomach	T2D	3.19E-05	0.051394041	3.31E-05	0.052488888	0.896052111	0.944663554
rs2447198	CATSPER2	chr15:43640496:43643385:clu-34418:ENSG00000166762.16	Testis	T2D	0.000366347	0.590918086	5.08E-05	0.081532987	0.327131829	0.80048934
rs2447198	CATSPER2	chr15:43640496:43647050:clu-20156:ENSG00000166762.16	Breast_Mammary_Tissue	T2D	0.000275673	0.444660393	6.52E-05	0.10474499	0.450253727	0.811269851
rs2447198	CATSPER2	chr15:43640496:43663654:clu-16463:ENSG00000166762.16	Brain_Cerebellar_Hemisphere	T2D	6.04E-05	0.09750006	9.52E-05	0.152791001	0.749553302	0.83067328
rs2447198	CATSPER2	chr15:43640496:43663654:clu-17822:ENSG00000166762.16	Artery_Aorta	T2D	6.33E-05	0.102146244	5.95E-05	0.09520642	0.802524487	0.893947709
rs2447198	CATSPER2	chr15:43640496:43663654:clu-21253:ENSG00000166762.16	Thyroid	T2D	5.67E-11	9.14E-08	7.61E-05	0.121791414	0.878132444	0.878199312
rs2447198	CATSPER2	chr15:43640496:43664418:clu-15868:ENSG00000166762.16	Brain_Nucleus_accumbens_basal_ganglia	T2D	2.12E-07	0.000341953	6.80E-05	0.108825588	0.890764227	0.891129755
rs2447198	CATSPER2	chr15:43640496:43664418:clu-18454:ENSG00000166762.16	Artery_Tibial	T2D	9.89E-08	0.00015953	6.64E-05	0.106156088	0.893617916	0.893819916
rs2447198	CATSPER2	chr15:43640496:43664418:clu-19083:ENSG00000166762.16	Pituitary	T2D	4.66E-11	7.52E-08	0.000108941	0.174897211	0.824993773	0.82508372
rs2447198	CATSPER2	chr15:43640496:43664418:clu-20010:ENSG00000166762.16	Skin_Not_Sun_Exposed_Suprapubic	T2D	0.000219891	0.354683387	7.70E-05	0.123622168	0.52139759	0.808343595
rs2447198	CATSPER2	chr15:43640496:43668028:clu-20632:ENSG00000166762.16	Nerve_Tibial	T2D	6.71E-06	0.010818304	3.69E-05	0.058593893	0.930544193	0.940762677
rs2447198	CATSPER2	chr15:43640496:43668028:clu-34418:ENSG00000166762.16	Testis	T2D	4.52E-07	0.000729717	3.87E-05	0.061478992	0.937752143	0.938473703
rs2447198	CATSPER2	chr15:43647118:43647294:clu-15996:ENSG00000166762.16	Cells_Cultured_fibroblasts	T2D	1.78E-05	0.028701009	8.29E-05	0.132815665	0.838382673	0.863245581
rs2447198	CATSPER2	chr15:43647118:43647294:clu-20071:ENSG00000166762.16	Adipose_Subcutaneous	T2D	0.000419537	0.676712003	3.84E-05	0.061619615	0.261210481	0.809126795
rs2447198	CATSPER2	chr15:43647467:43663654:clu-16463:ENSG00000166762.16	Brain_Cerebellar_Hemisphere	T2D	0.0002611	0.421154196	6.00E-05	0.096273022	0.482251697	0.833588749
rs2447198	CATSPER2	chr15:43647467:43663654:clu-19083:ENSG00000166762.16	Pituitary	T2D	0.000203786	0.328705949	7.77E-05	0.124822916	0.546189625	0.813978267
rs2447198	CATSPER2	chr15:43648063:43663654:clu-16463:ENSG00000166762.16	Brain_Cerebellar_Hemisphere	T2D	3.82E-05	0.061670208	7.34E-05	0.117615593	0.82060254	0.874639395
rs2447198	CATSPER2	chr15:43648066:43648629:clu-34418:ENSG00000166762.16	Testis	T2D	0.000135249	0.218156936	7.04E-05	0.112934206	0.66870318	0.855515859
rs2447198	CATSPER2	chr15:43649879:43668028:clu-16463:ENSG00000166762.16	Brain_Cerebellar_Hemisphere	T2D	1.81E-06	0.002924725	0.000107306	0.172259854	0.824706302	0.827215947
rs2447198	CATSPER2	chr15:43649900:43664418:clu-19083:ENSG00000166762.16	Pituitary	T2D	3.38E-05	0.054456194	9.91E-05	0.159106954	0.786303963	0.831706033
rs2447198	CATSPER2	chr15:43663716:43664418:clu-15868:ENSG00000166762.16	Brain_Nucleus_accumbens_basal_ganglia	T2D	0.000151002	0.24356616	7.98E-05	0.128100805	0.628102226	0.830599985
rs2447198	CATSPER2	chr15:43663716:43664418:clu-16463:ENSG00000166762.16	Brain_Cerebellar_Hemisphere	T2D	1.30E-06	0.002101131	8.59E-05	0.137718906	0.860092746	0.861979056
rs2447198	CATSPER2	chr15:43663716:43664418:clu-17822:ENSG00000166762.16	Artery_Aorta	T2D	0.000145985	0.235473549	9.41E-05	0.151143949	0.613142433	0.802241735
rs2447198	CATSPER2	chr15:43663716:43664418:clu-19083:ENSG00000166762.16	Pituitary	T2D	1.17E-08	1.89E-05	6.35E-05	0.101465668	0.89845195	0.898525972
rs2447198	CATSPER2	chr15:43663716:43664418:clu-19454:ENSG00000166762.16	Adipose_Visceral_Omentum	T2D	1.55E-05	0.024977418	9.26E-05	0.148556747	0.826357738	0.847620741
rs2447198	ENSG00000249839	chr15:43640496:43643385:clu-17988:ENSG00000249839.1	Stomach	T2D	3.19E-05	0.051394041	3.31E-05	0.052488888	0.896052111	0.944663554
rs2447198	ENSG00000249839	chr15:43640496:43643385:clu-34418:ENSG00000249839.1	Testis	T2D	0.000366347	0.590918086	5.08E-05	0.081532987	0.327131829	0.80048934
rs2447198	ENSG00000249839	chr15:43640496:43647050:clu-20156:ENSG00000249839.1	Breast_Mammary_Tissue	T2D	0.000275673	0.444660393	6.52E-05	0.10474499	0.450253727	0.811269851
rs2447198	ENSG00000249839	chr15:43640496:43663654:clu-16463:ENSG00000249839.1	Brain_Cerebellar_Hemisphere	T2D	6.04E-05	0.09750006	9.52E-05	0.152791001	0.749553302	0.83067328
rs2447198	ENSG00000249839	chr15:43640496:43663654:clu-17822:ENSG00000249839.1	Artery_Aorta	T2D	6.33E-05	0.102146244	5.95E-05	0.09520642	0.802524487	0.893947709
rs2447198	ENSG00000249839	chr15:43640496:43663654:clu-21253:ENSG00000249839.1	Thyroid	T2D	5.67E-11	9.14E-08	7.61E-05	0.121791414	0.878132444	0.878199312
rs2447198	ENSG00000249839	chr15:43640496:43664418:clu-15868:ENSG00000249839.1	Brain_Nucleus_accumbens_basal_ganglia	T2D	2.12E-07	0.000341953	6.80E-05	0.108825588	0.890764227	0.891129755
rs2447198	ENSG00000249839	chr15:43640496:43664418:clu-18454:ENSG00000249839.1	Artery_Tibial	T2D	9.89E-08	0.00015953	6.64E-05	0.106156088	0.893617916	0.893819916
rs2447198	ENSG00000249839	chr15:43640496:43664418:clu-19083:ENSG00000249839.1	Pituitary	T2D	4.66E-11	7.52E-08	0.000108941	0.174897211	0.824993773	0.82508372
rs2447198	ENSG00000249839	chr15:43640496:43664418:clu-20010:ENSG00000249839.1	Skin_Not_Sun_Exposed_Suprapubic	T2D	0.000219891	0.354683387	7.70E-05	0.123622168	0.52139759	0.808343595
rs2447198	ENSG00000249839	chr15:43640496:43668028:clu-20632:ENSG00000249839.1	Nerve_Tibial	T2D	6.71E-06	0.010818304	3.69E-05	0.058593893	0.930544193	0.940762677
rs2447198	ENSG00000249839	chr15:43640496:43668028:clu-34418:ENSG00000249839.1	Testis	T2D	4.52E-07	0.000729717	3.87E-05	0.061478992	0.937752143	0.938473703
rs2447198	ENSG00000249839	chr15:43647118:43647294:clu-15996:ENSG00000249839.1	Cells_Cultured_fibroblasts	T2D	1.78E-05	0.028701009	8.29E-05	0.132815665	0.838382673	0.863245581
rs2447198	ENSG00000249839	chr15:43647118:43647294:clu-20071:ENSG00000249839.1	Adipose_Subcutaneous	T2D	0.000419537	0.676712003	3.84E-05	0.061619615	0.261210481	0.809126795
rs2447198	ENSG00000249839	chr15:43647467:43663654:clu-16463:ENSG00000249839.1	Brain_Cerebellar_Hemisphere	T2D	0.0002611	0.421154196	6.00E-05	0.096273022	0.482251697	0.833588749
rs2447198	ENSG00000249839	chr15:43647467:43663654:clu-19083:ENSG00000249839.1	Pituitary	T2D	0.000203786	0.328705949	7.77E-05	0.124822916	0.546189625	0.813978267
rs2447198	ENSG00000249839	chr15:43648063:43663654:clu-16463:ENSG00000249839.1	Brain_Cerebellar_Hemisphere	T2D	3.82E-05	0.061670208	7.34E-05	0.117615593	0.82060254	0.874639395
rs2447198	ENSG00000249839	chr15:43648066:43648629:clu-34418:ENSG00000249839.1	Testis	T2D	0.000135249	0.218156936	7.04E-05	0.112934206	0.66870318	0.855515859
rs2447198	ENSG00000249839	chr15:43649879:43668028:clu-16463:ENSG00000249839.1	Brain_Cerebellar_Hemisphere	T2D	1.81E-06	0.002924725	0.000107306	0.172259854	0.824706302	0.827215947
rs2447198	ENSG00000249839	chr15:43649900:43664418:clu-19083:ENSG00000249839.1	Pituitary	T2D	3.38E-05	0.054456194	9.91E-05	0.159106954	0.786303963	0.831706033
rs2447198	ENSG00000249839	chr15:43663716:43664418:clu-15868:ENSG00000249839.1	Brain_Nucleus_accumbens_basal_ganglia	T2D	0.000151002	0.24356616	7.98E-05	0.128100805	0.628102226	0.830599985
rs2447198	ENSG00000249839	chr15:43663716:43664418:clu-16463:ENSG00000249839.1	Brain_Cerebellar_Hemisphere	T2D	1.30E-06	0.002101131	8.59E-05	0.137718906	0.860092746	0.861979056
rs2447198	ENSG00000249839	chr15:43663716:43664418:clu-17822:ENSG00000249839.1	Artery_Aorta	T2D	0.000145985	0.235473549	9.41E-05	0.151143949	0.613142433	0.802241735
rs2447198	ENSG00000249839	chr15:43663716:43664418:clu-19083:ENSG00000249839.1	Pituitary	T2D	1.17E-08	1.89E-05	6.35E-05	0.101465668	0.89845195	0.898525972
rs2447198	ENSG00000249839	chr15:43663716:43664418:clu-19454:ENSG00000249839.1	Adipose_Visceral_Omentum	T2D	1.55E-05	0.024977418	9.26E-05	0.148556747	0.826357738	0.847620741
rs2447198	PPIP5K1	chr15:43581388:43581853:clu-20149:ENSG00000168781.21	Breast_Mammary_Tissue	T2D	4.75E-06	0.007656615	0.000104951	0.168462711	0.823770976	0.830218714
rs2447198	PPIP5K1	chr15:43581429:43581853:clu-20149:ENSG00000168781.21	Breast_Mammary_Tissue	T2D	3.70E-05	0.059638552	0.000106846	0.171573915	0.768643713	0.817516807
rs2447198	STRC	chr15:43601551:43603242:clu-16477:ENSG00000242866.9	Brain_Cerebellar_Hemisphere	T2D	0.000331899	0.535353404	4.85E-05	0.077814389	0.386451827	0.83239274
rs2447198	STRC	chr15:43603411:43603996:clu-17214:ENSG00000242866.9	Brain_Cerebellum	T2D	0.00026829	0.432751423	4.43E-05	0.070896912	0.496039114	0.874947245
rs2447198	STRC	chr15:43604846:43604977:clu-16477:ENSG00000242866.9	Brain_Cerebellar_Hemisphere	T2D	5.19E-05	0.08372004	9.83E-05	0.157808498	0.758321253	0.82774438
rs2447198	STRC	chr15:43604846:43604977:clu-17214:ENSG00000242866.9	Brain_Cerebellum	T2D	0.000173697	0.280173405	6.95E-05	0.111553368	0.608029994	0.84497506
rs2447198	STRC	chr15:43604846:43605264:clu-17214:ENSG00000242866.9	Brain_Cerebellum	T2D	0.000400339	0.645746061	4.07E-05	0.065288016	0.28852493	0.815473073
rs2447198	STRC	chr15:43604846:43605264:clu-34412:ENSG00000242866.9	Testis	T2D	1.45E-06	0.00234318	4.97E-05	0.07929964	0.918305995	0.920510032
rs2447198	STRC	chr15:43604846:43607863:clu-16477:ENSG00000242866.9	Brain_Cerebellar_Hemisphere	T2D	6.95E-12	1.12E-08	8.07E-05	0.129337637	0.870581627	0.87065192
rs2447198	STRC	chr15:43604846:43607863:clu-17214:ENSG00000242866.9	Brain_Cerebellum	T2D	1.70E-14	2.74E-11	3.70E-05	0.058678248	0.94128479	0.941319583
rs2447198	STRC	chr15:43604846:43607863:clu-34412:ENSG00000242866.9	Testis	T2D	6.89E-15	1.11E-11	5.06E-05	0.080748386	0.919200983	0.919247525
rs2447198	STRC	chr15:43605147:43605264:clu-17214:ENSG00000242866.9	Brain_Cerebellum	T2D	5.62E-05	0.090603705	5.47E-05	0.087407252	0.821878174	0.903872592
rs2447198	STRC	chr15:43605399:43607863:clu-16477:ENSG00000242866.9	Brain_Cerebellar_Hemisphere	T2D	0.000252414	0.407142708	5.28E-05	0.084651809	0.507900274	0.857140307
rs2447198	STRC	chr15:43605399:43607863:clu-17214:ENSG00000242866.9	Brain_Cerebellum	T2D	0.000107669	0.1736697	6.89E-05	0.110339196	0.715814586	0.866442304
rs2447198	STRC	chr15:43605399:43607863:clu-34412:ENSG00000242866.9	Testis	T2D	7.76E-05	0.125147088	6.17E-05	0.098754353	0.775959267	0.887100931
rs2447198	STRCP1	chr15:43700500:43700690:clu-16476:ENSG00000166763.7	Brain_Cerebellar_Hemisphere	T2D	2.50E-26	4.03E-23	1.66E-05	0.025802405	0.974180994	0.974197167
rs2447198	STRCP1	chr15:43700500:43700690:clu-17213:ENSG00000166763.7	Brain_Cerebellum	T2D	4.29E-43	6.93E-40	1.56E-05	0.024261947	0.975722406	0.975737673
rs2447198	STRCP1	chr15:43700500:43700690:clu-34411:ENSG00000166763.7	Testis	T2D	3.40E-29	5.48E-26	7.51E-05	0.120237415	0.879687496	0.879753556
rs2482506	AS3MT	chr10:102869845:102870084:clu-10532:ENSG00000214435.7	Muscle_Skeletal	T2D	1.08E-06	0.547380206	1.48E-07	0.074639723	0.377978845	0.835093546
rs2482506	AS3MT	chr10:102870211:102872448:clu-11061:ENSG00000214435.7	Artery_Tibial	T2D	1.04E-06	0.528739711	1.45E-07	0.073075	0.398184104	0.844936682
rs2482506	AS3MT	chr10:102877035:102878379:clu-11063:ENSG00000214435.7	Artery_Tibial	T2D	5.33E-09	0.002708176	1.68E-07	0.084269353	0.913022298	0.915501797
rs2482506	ATP5MD	chr10:103392466:103395746:clu-10957:ENSG00000173915.14	Esophagus_Mucosa	T2D	9.70E-07	0.492689405	1.49E-07	0.07546649	0.431842986	0.851241711
rs2482506	ATP5MD	chr10:103392466:103395746:clu-11588:ENSG00000173915.14	Colon_Transverse	T2D	2.27E-07	0.115088958	6.75E-08	0.033460395	0.851450353	0.962187831
rs2605281	CWH43	chr4:48986472:49007201:clu-43073:ENSG00000109182.11	Skin_Sun_Exposed_Lower_leg	T2D	1.35E-06	0.680312648	1.24E-07	0.062107889	0.257577992	0.80572214
rs2605281	CWH43	chr4:48987072:48988477:clu-43073:ENSG00000109182.11	Skin_Sun_Exposed_Lower_leg	T2D	1.33E-10	6.70E-05	3.56E-07	0.178988003	0.820944668	0.820999945
rs2605281	CWH43	chr4:48991574:48994619:clu-42072:ENSG00000109182.11	Skin_Not_Sun_Exposed_Suprapubic	T2D	2.55E-07	0.128488733	2.27E-07	0.113978499	0.757532286	0.86921734
rs2605281	CWH43	chr4:49003992:49007201:clu-43073:ENSG00000109182.11	Skin_Sun_Exposed_Lower_leg	T2D	8.94E-07	0.45110485	1.91E-07	0.096012938	0.452881126	0.825079292
rs2605281	CWH43	chr4:49050849:49057248:clu-43075:ENSG00000109182.11	Skin_Sun_Exposed_Lower_leg	T2D	1.25E-06	0.629426468	1.22E-07	0.061119842	0.309452321	0.835066289
rs2605281	CWH43	chr4:49050849:49061812:clu-42075:ENSG00000109182.11	Skin_Not_Sun_Exposed_Suprapubic	T2D	9.76E-07	0.492366953	1.97E-07	0.098748135	0.40888374	0.805472942
rs2605281	CWH43	chr4:49057366:49061812:clu-42075:ENSG00000109182.11	Skin_Not_Sun_Exposed_Suprapubic	T2D	4.08E-07	0.206039027	2.77E-07	0.138942832	0.655017456	0.825000275
rs2605281	OCIAD2	chr4:48892889:48894006:clu-40775:ENSG00000145247.11	Colon_Transverse	T2D	9.17E-08	0.046243073	2.52E-07	0.126470294	0.82728629	0.867397724
rs2605281	OCIAD2	chr4:48897857:48904484:clu-44789:ENSG00000145247.11	Thyroid	T2D	7.89E-07	0.39826046	1.89E-07	0.094704589	0.507033974	0.842615058
rs2633311	CAMK2G	chr10:73817554:73819532:clu-10028:ENSG00000148660.20	Artery_Aorta	T2D	2.75E-07	0.000151071	8.74E-05	0.047139328	0.952621901	0.952849414
rs2633311	CAMK2G	chr10:73817554:73819532:clu-11319:ENSG00000148660.20	Adipose_Subcutaneous	T2D	1.68E-05	0.009250632	0.000136044	0.073920329	0.916676179	0.925377963
rs2633311	CAMK2G	chr10:73817554:73819532:clu-9152:ENSG00000148660.20	Cells_Cultured_fibroblasts	T2D	0.000843378	0.463937743	0.000166174	0.090967352	0.444085353	0.829984315
rs2633311	CAMK2G	chr10:73817554:73821682:clu-11319:ENSG00000148660.20	Adipose_Subcutaneous	T2D	1.56E-08	8.60E-06	0.000352474	0.193087509	0.8065514	0.806842743
rs2633311	CAMK2G	chr10:73817554:73821682:clu-9152:ENSG00000148660.20	Cells_Cultured_fibroblasts	T2D	3.93E-08	2.16E-05	0.000132768	0.072107295	0.927738253	0.927881567
rs2633311	CAMK2G	chr10:73819645:73821682:clu-10028:ENSG00000148660.20	Artery_Aorta	T2D	4.41E-07	0.000242502	0.000105	0.056816834	0.942835224	0.94316339
rs2633311	CAMK2G	chr10:73819645:73821682:clu-11319:ENSG00000148660.20	Adipose_Subcutaneous	T2D	0.000375218	0.206405296	0.000254751	0.139483617	0.653481118	0.824098587
rs2633311	CAMK2G	chr10:73819645:73821682:clu-9152:ENSG00000148660.20	Cells_Cultured_fibroblasts	T2D	1.26E-07	6.95E-05	7.14E-05	0.038337019	0.961521901	0.961657572
rs2633311	ENSG00000242338	chr10:73713332:73719160:clu-11240:ENSG00000242338.6	Breast_Mammary_Tissue	T2D	0.00092164	0.506988971	0.00016122	0.088282866	0.403645303	0.820537079
rs2633311	ENSG00000242338	chr10:73713332:73719160:clu-11280:ENSG00000242338.6	Adipose_Subcutaneous	T2D	0.00063864	0.351312469	0.00013254	0.072334063	0.575582288	0.888358949
rs2633311	ENSG00000242338	chr10:73713332:73719160:clu-11401:ENSG00000242338.6	Skin_Sun_Exposed_Lower_leg	T2D	0.000282417	0.155356137	0.000184462	0.1007282	0.743448783	0.880678812
rs2633311	ENSG00000242338	chr10:73713332:73719160:clu-11654:ENSG00000242338.6	Nerve_Tibial	T2D	2.19E-06	0.001206248	9.51E-05	0.051361757	0.94733471	0.948571203
rs2633311	ENSG00000242338	chr10:73716180:73718015:clu-11280:ENSG00000242338.6	Adipose_Subcutaneous	T2D	0.000478368	0.263147797	0.000143156	0.078090973	0.658139706	0.893931379
rs2633311	ENSG00000242338	chr10:73716180:73718015:clu-19874:ENSG00000242338.6	Testis	T2D	4.07E-05	0.022396572	0.000125925	0.068361789	0.909075	0.930060144
rs2633311	ENSG00000242338	chr10:73721504:73725961:clu-9830:ENSG00000242338.6	Esophagus_Gastroesophageal_Junction	T2D	0.00081127	0.446274998	0.000189338	0.103704899	0.449019495	0.812375027
rs2633311	ENSG00000242338	chr10:73728587:73730318:clu-10141:ENSG00000242338.6	Prostate	T2D	3.39E-05	0.018621786	0.000135234	0.073483529	0.907725599	0.925109208
rs2633311	ENSG00000242338	chr10:73728587:73730318:clu-10232:ENSG00000242338.6	Esophagus_Mucosa	T2D	3.15E-06	0.001733227	9.91E-05	0.053569981	0.944594541	0.946331512
rs2633311	ENSG00000242338	chr10:73728587:73730318:clu-10952:ENSG00000242338.6	Adipose_Visceral_Omentum	T2D	0.000207629	0.11421543	0.000124951	0.067917178	0.817534812	0.9232966
rs2633311	ENSG00000242338	chr10:73728587:73730318:clu-11101:ENSG00000242338.6	Skin_Not_Sun_Exposed_Suprapubic	T2D	0.000520189	0.286153171	0.000227644	0.124637498	0.588461497	0.825217117
rs2633311	ENSG00000242338	chr10:73728587:73730318:clu-11403:ENSG00000242338.6	Skin_Sun_Exposed_Lower_leg	T2D	1.12E-06	0.000616097	0.000238909	0.130553679	0.868590196	0.869334455
rs2633311	ENSG00000242338	chr10:73728587:73730318:clu-11656:ENSG00000242338.6	Nerve_Tibial	T2D	3.62E-05	0.019890976	8.96E-05	0.048352517	0.931630755	0.950659855
rs2633311	ENSG00000242338	chr10:73728587:73730318:clu-11774:ENSG00000242338.6	Lung	T2D	1.42E-05	0.007785428	9.31E-05	0.050267904	0.941839422	0.949332192
rs2633311	ENSG00000242338	chr10:73728587:73730318:clu-8902:ENSG00000242338.6	Pancreas	T2D	0.000454965	0.250273743	0.000145203	0.07920543	0.669920659	0.894269561
rs2633311	ENSG00000242338	chr10:73728587:73730318:clu-9120:ENSG00000242338.6	Cells_Cultured_fibroblasts	T2D	3.53E-07	0.000194419	9.44E-05	0.050982801	0.948728022	0.949002452
rs2633311	ENSG00000242338	chr10:73728587:73730318:clu-9832:ENSG00000242338.6	Esophagus_Gastroesophageal_Junction	T2D	0.000560368	0.308255512	0.000170752	0.093331931	0.597681437	0.864934696
rs2633311	ENSG00000242338	chr10:73728587:73730439:clu-10061:ENSG00000242338.6	Stomach	T2D	1.89E-12	1.04E-09	6.85E-05	0.036707835	0.963223683	0.963289651
rs2633311	ENSG00000242338	chr10:73728587:73730439:clu-10066:ENSG00000242338.6	Colon_Sigmoid	T2D	2.27E-12	1.25E-09	6.30E-05	0.03366866	0.966268377	0.96632922
rs2633311	ENSG00000242338	chr10:73728587:73730439:clu-10141:ENSG00000242338.6	Prostate	T2D	2.31E-06	0.001271776	0.00034484	0.188885138	0.809495934	0.810808575
rs2633311	ENSG00000242338	chr10:73728587:73730439:clu-10232:ENSG00000242338.6	Esophagus_Mucosa	T2D	8.97E-29	4.94E-26	5.06E-05	0.026868346	0.973081042	0.973130295
rs2633311	ENSG00000242338	chr10:73728587:73730439:clu-10276:ENSG00000242338.6	Esophagus_Muscularis	T2D	3.91E-15	2.15E-12	7.32E-05	0.039309595	0.960617199	0.960687527
rs2633311	ENSG00000242338	chr10:73728587:73730439:clu-10380:ENSG00000242338.6	Artery_Tibial	T2D	9.65E-23	5.31E-20	0.000120276	0.065228772	0.934650951	0.934763381
rs2633311	ENSG00000242338	chr10:73728587:73730439:clu-10547:ENSG00000242338.6	Pituitary	T2D	1.57E-08	8.63E-06	0.000126723	0.068772788	0.931091846	0.931217901
rs2633311	ENSG00000242338	chr10:73728587:73730439:clu-10846:ENSG00000242338.6	Colon_Transverse	T2D	1.27E-12	6.98E-10	5.21E-05	0.027697864	0.972250016	0.972300692
rs2633311	ENSG00000242338	chr10:73728587:73730439:clu-10952:ENSG00000242338.6	Adipose_Visceral_Omentum	T2D	2.25E-20	1.24E-17	9.07E-05	0.048936984	0.950972326	0.951058578
rs2633311	ENSG00000242338	chr10:73728587:73730439:clu-11101:ENSG00000242338.6	Skin_Not_Sun_Exposed_Suprapubic	T2D	4.77E-23	2.62E-20	8.33E-05	0.044873773	0.955042916	0.955122488
rs2633311	ENSG00000242338	chr10:73728587:73730439:clu-11242:ENSG00000242338.6	Breast_Mammary_Tissue	T2D	8.80E-15	4.84E-12	0.00028876	0.158003613	0.841707627	0.841950749
rs2633311	ENSG00000242338	chr10:73728587:73730439:clu-11283:ENSG00000242338.6	Adipose_Subcutaneous	T2D	2.86E-16	1.57E-13	5.89E-05	0.0314065	0.968534646	0.968591651
rs2633311	ENSG00000242338	chr10:73728587:73730439:clu-11403:ENSG00000242338.6	Skin_Sun_Exposed_Lower_leg	T2D	1.27E-25	6.96E-23	5.48E-05	0.029186106	0.970759073	0.970812294
rs2633311	ENSG00000242338	chr10:73728587:73730439:clu-11656:ENSG00000242338.6	Nerve_Tibial	T2D	6.77E-24	3.72E-21	5.21E-05	0.02768317	0.972264738	0.972315388
rs2633311	ENSG00000242338	chr10:73728587:73730439:clu-11774:ENSG00000242338.6	Lung	T2D	2.28E-26	1.25E-23	5.06E-05	0.026879114	0.973070255	0.973119525
rs2633311	ENSG00000242338	chr10:73728587:73730439:clu-11864:ENSG00000242338.6	Thyroid	T2D	2.73E-25	1.50E-22	6.13E-05	0.032726474	0.967212275	0.967271521
rs2633311	ENSG00000242338	chr10:73728587:73730439:clu-19879:ENSG00000242338.6	Testis	T2D	3.55E-38	1.96E-35	5.09E-05	0.027018057	0.972931059	0.972980568
rs2633311	ENSG00000242338	chr10:73728587:73730439:clu-7872:ENSG00000242338.6	Cells_EBV-transformed_lymphocytes	T2D	1.36E-12	7.47E-10	6.56E-05	0.035113182	0.964821232	0.964884515
rs2633311	ENSG00000242338	chr10:73728587:73730439:clu-8361:ENSG00000242338.6	Uterus	T2D	7.36E-06	0.004046073	0.000115328	0.062507757	0.933323487	0.937230572
rs2633311	ENSG00000242338	chr10:73728587:73730439:clu-8738:ENSG00000242338.6	Vagina	T2D	2.79E-07	0.000153612	7.16E-05	0.038411247	0.961363288	0.961580091
rs2633311	ENSG00000242338	chr10:73728587:73730439:clu-8895:ENSG00000242338.6	Adrenal_Gland	T2D	1.11E-09	6.12E-07	9.82E-05	0.053054748	0.946846471	0.946940011
rs2633311	ENSG00000242338	chr10:73728587:73730439:clu-8902:ENSG00000242338.6	Pancreas	T2D	1.31E-15	7.23E-13	6.95E-05	0.03729473	0.962635723	0.962702676
rs2633311	ENSG00000242338	chr10:73728587:73730439:clu-8904:ENSG00000242338.6	Minor_Salivary_Gland	T2D	2.49E-07	0.000136768	9.68E-05	0.0522885	0.947477707	0.947699273
rs2633311	ENSG00000242338	chr10:73728587:73730439:clu-8951:ENSG00000242338.6	Ovary	T2D	7.21E-05	0.039676608	8.29E-05	0.044685541	0.915482827	0.953460723
rs2633311	ENSG00000242338	chr10:73728587:73730439:clu-8958:ENSG00000242338.6	Brain_Cerebellar_Hemisphere	T2D	6.43E-09	3.54E-06	6.99E-05	0.037481198	0.96244537	0.962516049
rs2633311	ENSG00000242338	chr10:73728587:73730439:clu-9120:ENSG00000242338.6	Cells_Cultured_fibroblasts	T2D	5.10E-26	2.80E-23	6.14E-05	0.032806362	0.967132242	0.967191624
rs2633311	ENSG00000242338	chr10:73728587:73730439:clu-9368:ENSG00000242338.6	Artery_Coronary	T2D	4.87E-07	0.000267817	0.000103237	0.055846166	0.943782294	0.944133077
rs2633311	ENSG00000242338	chr10:73728587:73730439:clu-9369:ENSG00000242338.6	Brain_Cerebellum	T2D	5.28E-08	2.91E-05	6.65E-05	0.035628103	0.964276274	0.96436849
rs2633311	ENSG00000242338	chr10:73728587:73730439:clu-9832:ENSG00000242338.6	Esophagus_Gastroesophageal_Junction	T2D	4.95E-09	2.73E-06	6.09E-05	0.032543648	0.967392703	0.96745428
rs2633311	ENSG00000242338	chr10:73728587:73730439:clu-9833:ENSG00000242338.6	Muscle_Skeletal	T2D	6.80E-30	3.74E-27	4.89E-05	0.025904982	0.974046155	0.974093752
rs2633311	ENSG00000242338	chr10:73728587:73730439:clu-9870:ENSG00000242338.6	Small_Intestine_Terminal_Ileum	T2D	7.50E-11	4.12E-08	8.41E-05	0.0452811	0.954634808	0.954715092
rs2633311	ENSG00000242338	chr10:73728587:73730439:clu-9995:ENSG00000242338.6	Artery_Aorta	T2D	7.21E-12	3.97E-09	6.92E-05	0.037118892	0.962811877	0.962878538
rs2633311	ENSG00000242338	chr10:73728587:73730459:clu-10061:ENSG00000242338.6	Stomach	T2D	1.24E-22	6.83E-20	4.90E-05	0.025972271	0.973978744	0.974026456
rs2633311	ENSG00000242338	chr10:73728587:73730459:clu-10066:ENSG00000242338.6	Colon_Sigmoid	T2D	1.30E-09	7.14E-07	5.97E-05	0.03188563	0.968053931	0.968112443
rs2633311	ENSG00000242338	chr10:73728587:73730459:clu-10141:ENSG00000242338.6	Prostate	T2D	7.63E-11	4.20E-08	7.22E-05	0.038736679	0.961191113	0.961260523
rs2633311	ENSG00000242338	chr10:73728587:73730459:clu-10232:ENSG00000242338.6	Esophagus_Mucosa	T2D	4.06E-26	2.23E-23	5.55E-05	0.029556354	0.970388153	0.970442006
rs2633311	ENSG00000242338	chr10:73728587:73730459:clu-10276:ENSG00000242338.6	Esophagus_Muscularis	T2D	1.59E-21	8.77E-19	5.92E-05	0.031617314	0.968323449	0.968380813
rs2633311	ENSG00000242338	chr10:73728587:73730459:clu-10380:ENSG00000242338.6	Artery_Tibial	T2D	7.92E-24	4.36E-21	5.23E-05	0.027786104	0.972161618	0.972212444
rs2633311	ENSG00000242338	chr10:73728587:73730459:clu-10547:ENSG00000242338.6	Pituitary	T2D	2.79E-06	0.001534015	9.31E-05	0.050261848	0.948108247	0.949656096
rs2633311	ENSG00000242338	chr10:73728587:73730459:clu-10846:ENSG00000242338.6	Colon_Transverse	T2D	3.96E-21	2.18E-18	5.92E-05	0.031587863	0.968352954	0.968410268
rs2633311	ENSG00000242338	chr10:73728587:73730459:clu-10952:ENSG00000242338.6	Adipose_Visceral_Omentum	T2D	2.87E-21	1.58E-18	7.08E-05	0.037989901	0.96193929	0.962007409
rs2633311	ENSG00000242338	chr10:73728587:73730459:clu-11101:ENSG00000242338.6	Skin_Not_Sun_Exposed_Suprapubic	T2D	7.25E-39	3.99E-36	4.75E-05	0.025127318	0.974825232	0.974871489
rs2633311	ENSG00000242338	chr10:73728587:73730459:clu-11242:ENSG00000242338.6	Breast_Mammary_Tissue	T2D	3.52E-24	1.94E-21	5.74E-05	0.030624669	0.969317897	0.969373572
rs2633311	ENSG00000242338	chr10:73728587:73730459:clu-11283:ENSG00000242338.6	Adipose_Subcutaneous	T2D	1.37E-31	7.51E-29	5.66E-05	0.030173186	0.9697702	0.969825106
rs2633311	ENSG00000242338	chr10:73728587:73730459:clu-11403:ENSG00000242338.6	Skin_Sun_Exposed_Lower_leg	T2D	2.77E-39	1.53E-36	0.000108963	0.058998982	0.940892055	0.940994588
rs2633311	ENSG00000242338	chr10:73728587:73730459:clu-11656:ENSG00000242338.6	Nerve_Tibial	T2D	2.12E-45	1.17E-42	5.66E-05	0.030144309	0.96979913	0.969853986
rs2633311	ENSG00000242338	chr10:73728587:73730459:clu-11774:ENSG00000242338.6	Lung	T2D	8.93E-27	4.91E-24	5.75E-05	0.030673537	0.969268941	0.969324699
rs2633311	ENSG00000242338	chr10:73728587:73730459:clu-11864:ENSG00000242338.6	Thyroid	T2D	2.94E-34	1.62E-31	5.33E-05	0.028339593	0.971607123	0.971658896
rs2633311	ENSG00000242338	chr10:73728587:73730459:clu-19879:ENSG00000242338.6	Testis	T2D	3.11E-50	1.71E-47	6.32E-05	0.033803157	0.966133636	0.966194706
rs2633311	ENSG00000242338	chr10:73728587:73730459:clu-7872:ENSG00000242338.6	Cells_EBV-transformed_lymphocytes	T2D	1.17E-17	6.43E-15	5.67E-05	0.030239499	0.969703767	0.969758785
rs2633311	ENSG00000242338	chr10:73728587:73730459:clu-8361:ENSG00000242338.6	Uterus	T2D	4.00E-07	0.00021984	9.23E-05	0.049849571	0.949837843	0.950134842
rs2633311	ENSG00000242338	chr10:73728587:73730459:clu-8738:ENSG00000242338.6	Vagina	T2D	1.71E-09	9.43E-07	7.53E-05	0.040453795	0.959469976	0.959543121
rs2633311	ENSG00000242338	chr10:73728587:73730459:clu-8895:ENSG00000242338.6	Adrenal_Gland	T2D	2.79E-15	1.53E-12	4.80E-05	0.025421889	0.974530126	0.974576891
rs2633311	ENSG00000242338	chr10:73728587:73730459:clu-8902:ENSG00000242338.6	Pancreas	T2D	2.56E-19	1.41E-16	6.44E-05	0.034476231	0.96545934	0.965521547
rs2633311	ENSG00000242338	chr10:73728587:73730459:clu-8904:ENSG00000242338.6	Minor_Salivary_Gland	T2D	5.10E-08	2.81E-05	7.38E-05	0.03964308	0.960254979	0.960352878
rs2633311	ENSG00000242338	chr10:73728587:73730459:clu-8951:ENSG00000242338.6	Ovary	T2D	1.04E-08	5.70E-06	7.17E-05	0.038464769	0.961457854	0.961532255
rs2633311	ENSG00000242338	chr10:73728587:73730459:clu-8958:ENSG00000242338.6	Brain_Cerebellar_Hemisphere	T2D	2.32E-08	1.27E-05	7.17E-05	0.038477645	0.961437887	0.961519104
rs2633311	ENSG00000242338	chr10:73728587:73730459:clu-9120:ENSG00000242338.6	Cells_Cultured_fibroblasts	T2D	2.62E-57	1.44E-54	4.76E-05	0.025207626	0.974744778	0.974791174
rs2633311	ENSG00000242338	chr10:73728587:73730459:clu-9368:ENSG00000242338.6	Artery_Coronary	T2D	8.57E-08	4.71E-05	7.57E-05	0.040682186	0.959194888	0.959312813
rs2633311	ENSG00000242338	chr10:73728587:73730459:clu-9369:ENSG00000242338.6	Brain_Cerebellum	T2D	5.86E-11	3.22E-08	8.85E-05	0.047720118	0.95219137	0.952275658
rs2633311	ENSG00000242338	chr10:73728587:73730459:clu-9832:ENSG00000242338.6	Esophagus_Gastroesophageal_Junction	T2D	1.49E-14	8.20E-12	9.84E-05	0.053203511	0.946698051	0.946791252
rs2633311	ENSG00000242338	chr10:73728587:73730459:clu-9833:ENSG00000242338.6	Muscle_Skeletal	T2D	1.07E-38	5.89E-36	5.80E-05	0.030952293	0.968989679	0.969045911
rs2633311	ENSG00000242338	chr10:73728587:73730459:clu-9870:ENSG00000242338.6	Small_Intestine_Terminal_Ileum	T2D	3.28E-08	1.80E-05	7.70E-05	0.041390126	0.958514815	0.958605939
rs2633311	ENSG00000242338	chr10:73728587:73730459:clu-9995:ENSG00000242338.6	Artery_Aorta	T2D	1.09E-13	6.01E-11	0.000140764	0.076510383	0.923348852	0.923478845
rs2633311	ENSG00000242338	chr10:73743211:73743834:clu-10952:ENSG00000242338.6	Adipose_Visceral_Omentum	T2D	0.000105311	0.057931278	0.000207836	0.113501201	0.828254374	0.87947913
rs2633311	ENSG00000242338	chr10:73743211:73743914:clu-10952:ENSG00000242338.6	Adipose_Visceral_Omentum	T2D	5.70E-05	0.031357733	0.00019695	0.107479953	0.86090836	0.889011514
rs2633311	ENSG00000242338	chr10:73743211:73744217:clu-10232:ENSG00000242338.6	Esophagus_Mucosa	T2D	0.000166356	0.091511308	0.000109913	0.059614091	0.848598332	0.934361071
rs2633311	ENSG00000242338	chr10:73743211:73744217:clu-10952:ENSG00000242338.6	Adipose_Visceral_Omentum	T2D	4.19E-07	0.000230559	0.000172296	0.093873204	0.905723523	0.906088925
rs2633311	ENSG00000242338	chr10:73743211:73744217:clu-11101:ENSG00000242338.6	Skin_Not_Sun_Exposed_Suprapubic	T2D	0.000737064	0.405454782	0.000146505	0.080078043	0.513583607	0.865111646
rs2633311	ENSG00000242338	chr10:73743211:73744217:clu-11656:ENSG00000242338.6	Nerve_Tibial	T2D	0.000548915	0.301955331	0.000150918	0.082404221	0.614940614	0.88183146
rs2633311	ENSG00000242338	chr10:73743211:73744217:clu-11774:ENSG00000242338.6	Lung	T2D	1.67E-05	0.009162478	0.000104714	0.056668601	0.934047551	0.942800367
rs2633311	ENSG00000242338	chr10:73743211:73744217:clu-9833:ENSG00000242338.6	Muscle_Skeletal	T2D	0.000259003	0.142475875	0.000129517	0.070459958	0.786675648	0.917796021
rs2633311	SEC24C	chr10:73763601:73763856:clu-9375:ENSG00000176986.15	Brain_Cerebellum	T2D	0.000863724	0.475129744	0.000168105	0.092041679	0.431796748	0.824293762
rs2633311	SEC24C	chr10:73765589:73765800:clu-8957:ENSG00000176986.15	Ovary	T2D	0.000766337	0.421557597	0.000189631	0.103841246	0.473645189	0.820184095
rs2633311	SEC24C	chr10:73766210:73766350:clu-8957:ENSG00000176986.15	Ovary	T2D	0.000784312	0.431445839	0.000174555	0.095549551	0.472045742	0.831659014
rs2679745	ENSG00000253320	chr8:102942053:102977587:clu-55378:ENSG00000253320.5	Muscle_Skeletal	T2D	0.000185882	0.024000072	0.001185316	0.152219395	0.822409335	0.843818071
rs2723065	CEP68	chr2:65056524:65071454:clu-50178:ENSG00000011523.13	Nerve_Tibial	T2D	2.35E-24	0.001757266	1.80E-22	0.133479035	0.864763699	0.866285994
rs2732469	ZNF641	chr12:48337163:48344599:clu-3243:ENSG00000167528.12	Adrenal_Gland	T2D	1.27E-15	8.18E-09	1.81E-09	0.010664481	0.989335509	0.989335519
rs2732469	ZNF641	chr12:48343727:48344599:clu-3243:ENSG00000167528.12	Adrenal_Gland	T2D	1.37E-12	8.81E-06	6.21E-10	0.003007945	0.996983244	0.996992029
rs2732469	ZNF641	chr12:48343727:48344599:clu-3621:ENSG00000167528.12	Esophagus_Gastroesophageal_Junction	T2D	4.13E-11	0.00026607	1.27E-09	0.007209703	0.992524225	0.992788378
rs2732469	ZNF641	chr12:48343727:48344599:clu-3644:ENSG00000167528.12	Colon_Sigmoid	T2D	1.85E-11	0.000118934	1.35E-09	0.007725468	0.992155597	0.992273613
rs2732469	ZNF641	chr12:48343727:48344599:clu-3684:ENSG00000167528.12	Muscle_Skeletal	T2D	5.45E-16	3.51E-09	7.28E-10	0.003692323	0.996307673	0.996307677
rs2732469	ZNF641	chr12:48343727:48344599:clu-4011:ENSG00000167528.12	Artery_Tibial	T2D	1.12E-11	7.24E-05	1.25E-08	0.079781437	0.920146169	0.920212787
rs2732469	ZNF641	chr12:48343727:48344599:clu-4364:ENSG00000167528.12	Thyroid	T2D	8.93E-18	5.75E-11	4.92E-10	0.002171946	0.997828053	0.997828054
rs2816177	TOR3A	chr1:179083053:179085628:clu-56730:ENSG00000186283.13	Adipose_Subcutaneous	T2D	0.000203247	0.033945449	0.001046027	0.173911948	0.790893329	0.819743992
rs28642213	CARD9	chr9:136366845:136367216:clu-47892:ENSG00000187796.13	Whole_Blood	T2D	2.75E-61	0.512674048	4.70E-62	0.087220074	0.400105877	0.821023128
rs28712435	TM4SF4	chr3:149475912:149487619:clu-31540:ENSG00000169903.6	Liver	T2D	2.04E-05	0.168387231	8.72E-06	0.071006459	0.760577146	0.914612965
rs28712435	TM4SF4	chr3:149475912:149487619:clu-83240:ENSG00000169903.6	Testis	T2D	2.14E-07	0.001759753	7.19E-06	0.058264922	0.939967922	0.941631933
rs28712435	TM4SF4	chr3:149479531:149487619:clu-31540:ENSG00000169903.6	Liver	T2D	2.28E-05	0.187596632	8.55E-06	0.069694727	0.742677306	0.914208362
rs28712435	TM4SF4	chr3:149479531:149487619:clu-37033:ENSG00000169903.6	Pancreas	T2D	3.67E-05	0.302044428	9.14E-06	0.074615497	0.623294258	0.893087184
rs28712435	TM4SF4	chr3:149487755:149498722:clu-37034:ENSG00000169903.6	Pancreas	T2D	5.13E-12	4.22E-08	4.04E-06	0.032268678	0.967727244	0.967731191
rs2872246	ABCC5	chr3:183925719:183927330:clu-48010:ENSG00000114770.16	Skin_Sun_Exposed_Lower_leg	T2D	2.59E-08	0.000569263	7.99E-06	0.174847306	0.82457541	0.825051699
rs2872246	ABCC5	chr3:183983007:183987770:clu-37741:ENSG00000114770.16	Brain_Cerebellar_Hemisphere	T2D	1.05E-07	0.002312588	9.36E-07	0.019579533	0.978106838	0.980375062
rs2872246	ABCC5	chr3:183983007:183987770:clu-45656:ENSG00000114770.16	Adipose_Visceral_Omentum	T2D	2.42E-08	0.000531399	4.53E-06	0.098563356	0.900900694	0.90138379
rs2872246	ABCC5	chr3:183983007:183987770:clu-48013:ENSG00000114770.16	Skin_Sun_Exposed_Lower_leg	T2D	1.20E-05	0.263280706	6.23E-06	0.136356001	0.60034508	0.814910003
rs2872246	ABCC5	chr3:183984894:183985304:clu-48400:ENSG00000114770.16	Nerve_Tibial	T2D	5.93E-06	0.130289458	2.28E-06	0.049387321	0.820315008	0.943213535
rs2872246	ABCC5	chr3:183984894:183987770:clu-39634:ENSG00000114770.16	Brain_Cerebellum	T2D	1.99E-05	0.436775209	3.93E-06	0.085889363	0.477311622	0.847497847
rs2872246	ABCC5	chr3:184014447:184017351:clu-43353:ENSG00000114770.16	Esophagus_Mucosa	T2D	3.46E-09	7.61E-05	1.27E-06	0.026909154	0.973013502	0.973088764
rs2872246	ABCC5	chr3:184014447:184017351:clu-45467:ENSG00000114770.16	Colon_Transverse	T2D	2.91E-06	0.063896451	6.09E-06	0.132944971	0.803149584	0.857979122
rs2872246	ABCC5	chr3:184014447:184017351:clu-46892:ENSG00000114770.16	Skin_Not_Sun_Exposed_Suprapubic	T2D	9.25E-10	2.03E-05	1.88E-06	0.040392516	0.959585276	0.959606587
rs2872246	ABCC5	chr3:184014447:184017830:clu-43353:ENSG00000114770.16	Esophagus_Mucosa	T2D	2.40E-11	5.28E-07	1.63E-06	0.034924413	0.965073426	0.965075512
rs2872246	ABCC5	chr3:184014447:184017830:clu-46892:ENSG00000114770.16	Skin_Not_Sun_Exposed_Suprapubic	T2D	2.24E-11	4.93E-07	1.01E-06	0.021250158	0.978748338	0.97874981
rs2872246	ABCC5	chr3:184014447:184017830:clu-48017:ENSG00000114770.16	Skin_Sun_Exposed_Lower_leg	T2D	1.45E-08	0.000319196	4.28E-06	0.09305246	0.906624054	0.906917429
rs2876354	NHEG1	chr6:136990360:136993174:clu-37910:ENSG00000225391.5	Skin_Not_Sun_Exposed_Suprapubic	T2D	1.49E-31	0.000150246	6.64E-29	0.066112995	0.93373676	0.933877071
rs2956092	APIP	chr11:34888428:34888752:clu-5843:ENSG00000149089.12	Adrenal_Gland	T2D	7.48E-07	0.032158039	3.03E-06	0.129339032	0.838499153	0.866362958
rs2956092	APIP	chr11:34888428:34888752:clu-6096:ENSG00000149089.12	Cells_Cultured_fibroblasts	T2D	2.14E-08	0.0009194	1.55E-06	0.065528524	0.933550509	0.93441107
rs2956092	APIP	chr11:34888428:34888752:clu-6477:ENSG00000149089.12	Esophagus_Gastroesophageal_Junction	T2D	1.65E-08	0.000711226	1.59E-06	0.067265284	0.932021888	0.932686733
rs2956092	APIP	chr11:34888428:34888752:clu-6489:ENSG00000149089.12	Heart_Atrial_Appendage	T2D	3.73E-06	0.160378635	3.03E-06	0.129561442	0.710053164	0.84568939
rs2956092	APIP	chr11:34888428:34888752:clu-6674:ENSG00000149089.12	Stomach	T2D	1.15E-06	0.049309025	2.32E-06	0.099118773	0.85156873	0.895739901
rs2956092	APIP	chr11:34888428:34888752:clu-6707:ENSG00000149089.12	Esophagus_Mucosa	T2D	4.32E-07	0.018566027	1.74E-06	0.073890897	0.907540906	0.924711124
rs2956092	APIP	chr11:34888428:34888752:clu-7011:ENSG00000149089.12	Pituitary	T2D	3.64E-06	0.156750412	3.06E-06	0.131060935	0.712181944	0.844575106
rs2956092	APIP	chr11:34888428:34888752:clu-7175:ENSG00000149089.12	Colon_Transverse	T2D	1.88E-06	0.080741799	2.34E-06	0.099951883	0.819302098	0.89126848
rs2956092	APIP	chr11:34888428:34888752:clu-7534:ENSG00000149089.12	Adipose_Subcutaneous	T2D	1.79E-08	0.000770376	3.24E-06	0.138422105	0.860804262	0.861470724
rs2956092	APIP	chr11:34888428:34888752:clu-7559:ENSG00000149089.12	Skin_Sun_Exposed_Lower_leg	T2D	1.65E-06	0.070957882	3.71E-06	0.158758793	0.770277965	0.829114627
rs2956092	APIP	chr11:34888428:34888752:clu-7873:ENSG00000149089.12	Thyroid	T2D	1.51E-13	6.50E-09	1.45E-06	0.061496113	0.938502429	0.938503798
rs2956092	APIP	chr11:34895110:34896761:clu-4918:ENSG00000149089.12	Brain_Anterior_cingulate_cortex_BA24	T2D	1.35E-09	5.82E-05	1.46E-06	0.061808097	0.938132214	0.938188214
rs2956092	APIP	chr11:34895110:34896761:clu-5347:ENSG00000149089.12	Brain_Frontal_Cortex_BA9	T2D	2.34E-10	1.01E-05	1.61E-06	0.068475234	0.931513079	0.931523965
rs2956092	APIP	chr11:34895110:34896761:clu-5466:ENSG00000149089.12	Brain_Hypothalamus	T2D	1.11E-07	0.004763245	2.25E-06	0.096001882	0.899232509	0.90353842
rs2956092	APIP	chr11:34895110:34896761:clu-5566:ENSG00000149089.12	Brain_Caudate_basal_ganglia	T2D	9.73E-11	4.18E-06	2.64E-06	0.112805107	0.887188065	0.887194122
rs2956092	APIP	chr11:34895110:34896761:clu-5722:ENSG00000149089.12	Brain_Nucleus_accumbens_basal_ganglia	T2D	1.15E-11	4.94E-07	1.45E-06	0.061561535	0.938436518	0.938438345
rs2956092	APIP	chr11:34895110:34896761:clu-5766:ENSG00000149089.12	Brain_Cortex	T2D	5.25E-10	2.26E-05	1.48E-06	0.062735085	0.937240858	0.937263406
rs2956092	APIP	chr11:34895110:34896761:clu-5843:ENSG00000149089.12	Brain_Cerebellar_Hemisphere	T2D	3.73E-09	0.000160209	1.59E-06	0.06757455	0.932263645	0.932414515
rs2956092	APIP	chr11:34895110:34896761:clu-6120:ENSG00000149089.12	Brain_Cerebellum	T2D	3.97E-11	1.71E-06	2.79E-06	0.119217304	0.880778196	0.88078216
rs2956092	APIP	chr11:34895110:34896761:clu-6476:ENSG00000149089.12	Esophagus_Gastroesophageal_Junction	T2D	3.65E-09	0.00015711	2.03E-06	0.086291015	0.913549843	0.91369525
rs2956092	APIP	chr11:34895110:34896761:clu-6531:ENSG00000149089.12	Muscle_Skeletal	T2D	1.33E-39	5.73E-35	1.41E-06	0.059521998	0.940476596	0.940477918
rs2956092	APIP	chr11:34895110:34896761:clu-7277:ENSG00000149089.12	Adipose_Visceral_Omentum	T2D	2.38E-12	1.02E-07	1.50E-06	0.063732206	0.936266188	0.936267692
rs2956092	APIP	chr11:34895110:34896761:clu-7535:ENSG00000149089.12	Adipose_Subcutaneous	T2D	7.41E-14	3.19E-09	3.32E-06	0.142052628	0.857944046	0.8579469
rs2956092	APIP	chr11:34896855:34916228:clu-5843:ENSG00000149089.12	Brain_Cerebellar_Hemisphere	T2D	2.51E-10	1.08E-05	1.47E-06	0.062152938	0.937834798	0.9378463
rs2956092	APIP	chr11:34896855:34916228:clu-6120:ENSG00000149089.12	Brain_Cerebellum	T2D	3.68E-10	1.58E-05	1.54E-06	0.065210016	0.934772632	0.934788853
rs3020781	CLK2	chr1:155264774:155266729:clu-59799:ENSG00000176444.18	Thyroid	T2D	9.54E-10	0.000176578	3.86E-07	0.07052814	0.929294895	0.929459377
rs3020781	FAM189B	chr1:155248473:155253625:clu-44971:ENSG00000160767.20	Cells_Cultured_fibroblasts	T2D	1.52E-06	0.281292293	5.93E-07	0.109063432	0.609642162	0.848250197
rs3020781	FAM189B	chr1:155248473:155253625:clu-47843:ENSG00000160767.20	Spleen	T2D	8.24E-08	0.015237219	6.55E-07	0.120296694	0.86446535	0.877841866
rs3020781	FAM189B	chr1:155253732:155253859:clu-44972:ENSG00000160767.20	Cells_Cultured_fibroblasts	T2D	1.91E-07	0.035362508	3.39E-07	0.061844551	0.902792411	0.935888264
rs3020781	FAM189B	chr1:155253732:155254653:clu-44972:ENSG00000160767.20	Cells_Cultured_fibroblasts	T2D	1.05E-09	0.000194069	3.04E-07	0.055342013	0.944463613	0.944647227
rs3020781	FAM189B	chr1:155254194:155254400:clu-47844:ENSG00000160767.20	Spleen	T2D	3.12E-06	0.577387879	3.57E-07	0.065691549	0.356917095	0.844557016
rs3020781	FDPS	chr1:155308965:155309789:clu-44341:ENSG00000160752.14	Whole_Blood	T2D	1.60E-06	0.296383236	3.89E-07	0.071374808	0.632239965	0.898559821
rs3020781	FDPS	chr1:155308965:155309789:clu-59200:ENSG00000160752.14	Lung	T2D	8.01E-08	0.014820556	9.05E-07	0.166703482	0.818474976	0.830788543
rs3020781	FDPS	chr1:155308965:155309789:clu-59804:ENSG00000160752.14	Thyroid	T2D	2.54E-06	0.4703154	5.13E-07	0.094393826	0.435287719	0.821791363
rs3020781	FDPS	chr1:155308965:155310043:clu-100269:ENSG00000160752.14	Testis	T2D	1.87E-10	3.45E-05	3.70E-07	0.067539139	0.932425953	0.932458503
rs3020781	FDPS	chr1:155308965:155310043:clu-37954:ENSG00000160752.14	Liver	T2D	1.13E-06	0.208228055	3.34E-07	0.061090058	0.730680427	0.922843729
rs3020781	FDPS	chr1:155308965:155310043:clu-39157:ENSG00000160752.14	Cells_EBV-transformed_lymphocytes	T2D	8.05E-08	0.01489019	9.57E-07	0.176196001	0.808912772	0.821140563
rs3020781	FDPS	chr1:155308965:155310043:clu-39187:ENSG00000160752.14	Brain_Hippocampus	T2D	1.92E-07	0.035543165	3.54E-07	0.064665759	0.899790529	0.932951073
rs3020781	FDPS	chr1:155308965:155310043:clu-42061:ENSG00000160752.14	Brain_Hypothalamus	T2D	2.27E-06	0.420313069	4.48E-07	0.082470904	0.497213307	0.857731326
rs3020781	FDPS	chr1:155308965:155310043:clu-43119:ENSG00000160752.14	Brain_Caudate_basal_ganglia	T2D	1.68E-07	0.031138477	3.85E-07	0.070333187	0.898527783	0.927406316
rs3020781	FDPS	chr1:155308965:155310043:clu-44136:ENSG00000160752.14	Brain_Nucleus_accumbens_basal_ganglia	T2D	5.74E-08	0.010610774	1.06E-06	0.19478529	0.794602821	0.803125499
rs3020781	FDPS	chr1:155308965:155310043:clu-44551:ENSG00000160752.14	Ovary	T2D	2.95E-06	0.545986579	4.07E-07	0.074981291	0.379028772	0.834846632
rs3020781	FDPS	chr1:155308965:155310043:clu-44691:ENSG00000160752.14	Pancreas	T2D	2.01E-06	0.371630713	3.92E-07	0.071983662	0.556383224	0.88544326
rs3020781	FDPS	chr1:155308965:155310043:clu-44986:ENSG00000160752.14	Cells_Cultured_fibroblasts	T2D	2.01E-22	3.72E-17	9.19E-07	0.169285437	0.830713643	0.830714407
rs3020781	FDPS	chr1:155308965:155310043:clu-45026:ENSG00000160752.14	Brain_Cerebellar_Hemisphere	T2D	3.05E-06	0.564919148	4.52E-07	0.08331058	0.351766766	0.808515472
rs3020781	FDPS	chr1:155308965:155310043:clu-46239:ENSG00000160752.14	Artery_Coronary	T2D	1.68E-07	0.031061458	4.42E-07	0.080859115	0.888078817	0.916548715
rs3020781	FDPS	chr1:155308965:155310043:clu-49331:ENSG00000160752.14	Heart_Atrial_Appendage	T2D	3.03E-07	0.056116369	6.56E-07	0.120620554	0.823262117	0.872208106
rs3020781	FDPS	chr1:155308965:155310043:clu-49455:ENSG00000160752.14	Artery_Aorta	T2D	1.10E-09	0.00020374	7.82E-07	0.143795968	0.855999509	0.856174617
rs3020781	FDPS	chr1:155308965:155310043:clu-49693:ENSG00000160752.14	Small_Intestine_Terminal_Ileum	T2D	6.89E-07	0.127426859	4.04E-07	0.073904985	0.798667063	0.91530214
rs3020781	FDPS	chr1:155308965:155310043:clu-50072:ENSG00000160752.14	Stomach	T2D	2.02E-11	3.74E-06	4.32E-07	0.079014703	0.920981123	0.920984967
rs3020781	FDPS	chr1:155308965:155310043:clu-50246:ENSG00000160752.14	Colon_Sigmoid	T2D	1.53E-07	0.028387093	9.62E-07	0.177232885	0.794378905	0.817588787
rs3020781	FDPS	chr1:155308965:155310043:clu-51487:ENSG00000160752.14	Esophagus_Muscularis	T2D	4.16E-09	0.00076898	3.91E-07	0.07133245	0.927898174	0.928612626
rs3020781	FDPS	chr1:155308965:155310043:clu-51670:ENSG00000160752.14	Artery_Tibial	T2D	1.79E-07	0.033044851	6.98E-07	0.12823392	0.838720353	0.867383677
rs3020781	FDPS	chr1:155308965:155310043:clu-54348:ENSG00000160752.14	Colon_Transverse	T2D	2.63E-09	0.000487298	5.55E-07	0.101757345	0.8977548	0.898192988
rs3020781	FDPS	chr1:155308965:155310043:clu-54517:ENSG00000160752.14	Adipose_Visceral_Omentum	T2D	1.28E-08	0.002362897	5.54E-07	0.101624501	0.896012035	0.898134744
rs3020781	FDPS	chr1:155308965:155310043:clu-56039:ENSG00000160752.14	Adipose_Subcutaneous	T2D	1.60E-10	2.97E-05	5.85E-07	0.1073242	0.892645556	0.892672554
rs3020781	FDPS	chr1:155308965:155310043:clu-56282:ENSG00000160752.14	Skin_Not_Sun_Exposed_Suprapubic	T2D	7.69E-11	1.42E-05	7.72E-07	0.141983403	0.858001599	0.858014468
rs3020781	FDPS	chr1:155308965:155310043:clu-56729:ENSG00000160752.14	Breast_Mammary_Tissue	T2D	1.09E-07	0.020222379	6.83E-07	0.125447366	0.854329463	0.871963326
rs3020781	FDPS	chr1:155308965:155310043:clu-57582:ENSG00000160752.14	Skin_Sun_Exposed_Lower_leg	T2D	2.59E-10	4.79E-05	5.77E-07	0.105912621	0.894038949	0.894082249
rs3020781	FDPS	chr1:155308965:155310043:clu-57882:ENSG00000160752.14	Nerve_Tibial	T2D	4.76E-13	8.80E-08	4.38E-07	0.080026803	0.919972672	0.919973155
rs3020781	FDPS	chr1:155308965:155310043:clu-59200:ENSG00000160752.14	Lung	T2D	5.90E-09	0.001091704	9.59E-07	0.176604206	0.822303125	0.823202613
rs3020781	FDPS	chr1:155308965:155310043:clu-59804:ENSG00000160752.14	Thyroid	T2D	7.94E-13	1.47E-07	6.01E-07	0.110247202	0.889752051	0.889752716
rs3020781	FDPS	chr1:155308965:155310064:clu-42061:ENSG00000160752.14	Brain_Hypothalamus	T2D	2.44E-06	0.452124859	4.32E-07	0.079528688	0.468343577	0.854840822
rs3020781	FDPS	chr1:155308965:155310064:clu-44136:ENSG00000160752.14	Brain_Nucleus_accumbens_basal_ganglia	T2D	1.38E-06	0.254837056	4.06E-07	0.074444371	0.670716789	0.900096281
rs3020781	FDPS	chr1:155308965:155310064:clu-44331:ENSG00000160752.14	Brain_Cortex	T2D	3.16E-06	0.584294575	3.44E-07	0.063259985	0.352441938	0.84782369
rs3020781	FDPS	chr1:155308965:155310064:clu-44986:ENSG00000160752.14	Cells_Cultured_fibroblasts	T2D	3.94E-09	0.000728871	7.24E-07	0.133057508	0.866212893	0.866845342
rs3020781	FDPS	chr1:155308965:155310064:clu-47858:ENSG00000160752.14	Spleen	T2D	1.92E-06	0.354337524	4.86E-07	0.089392311	0.556267763	0.861548956
rs3020781	FDPS	chr1:155308965:155310064:clu-49693:ENSG00000160752.14	Small_Intestine_Terminal_Ileum	T2D	1.88E-06	0.347524748	5.16E-07	0.094925706	0.557547152	0.854513939
rs3020781	FDPS	chr1:155308965:155310064:clu-50072:ENSG00000160752.14	Stomach	T2D	8.14E-08	0.015055589	5.35E-07	0.098083781	0.886860014	0.900416875
rs3020781	FDPS	chr1:155308965:155310064:clu-51980:ENSG00000160752.14	Esophagus_Mucosa	T2D	3.36E-07	0.062153201	7.88E-07	0.144962428	0.792883247	0.845430403
rs3020781	FDPS	chr1:155308965:155310064:clu-57882:ENSG00000160752.14	Nerve_Tibial	T2D	3.35E-07	0.061960538	7.71E-07	0.141857182	0.796181174	0.848772514
rs3020781	FDPS	chr1:155308965:155310064:clu-59804:ENSG00000160752.14	Thyroid	T2D	1.04E-08	0.00193095	9.35E-07	0.17219068	0.825877425	0.827476022
rs3020781	FDPS	chr1:155308965:155312255:clu-53051:ENSG00000160752.14	Pituitary	T2D	3.44E-06	0.636117688	3.88E-07	0.071493507	0.292384979	0.803523676
rs3020781	FDPS	chr1:155309076:155310043:clu-38060:ENSG00000160752.14	Brain_Anterior_cingulate_cortex_BA24	T2D	2.49E-06	0.460151611	4.47E-07	0.08220189	0.457643565	0.847730699
rs3020781	FDPS	chr1:155309076:155310043:clu-39187:ENSG00000160752.14	Brain_Hippocampus	T2D	3.20E-06	0.591604496	4.34E-07	0.079937549	0.328454324	0.804262635
rs3020781	FDPS	chr1:155309076:155310043:clu-41248:ENSG00000160752.14	Brain_Frontal_Cortex_BA9	T2D	2.21E-06	0.4092012	4.32E-07	0.07949735	0.511298806	0.865440305
rs3020781	FDPS	chr1:155309076:155310043:clu-42061:ENSG00000160752.14	Brain_Hypothalamus	T2D	2.21E-06	0.409259337	5.34E-07	0.098366887	0.49237103	0.833484725
rs3020781	FDPS	chr1:155309076:155310043:clu-44331:ENSG00000160752.14	Brain_Cortex	T2D	2.91E-06	0.537645432	4.58E-07	0.084346995	0.378004209	0.817569426
rs3020781	FDPS	chr1:155309076:155310043:clu-49455:ENSG00000160752.14	Artery_Aorta	T2D	3.27E-06	0.605623824	4.22E-07	0.077728695	0.316643785	0.802905377
rs3020781	FDPS	chr1:155309076:155310064:clu-44438:ENSG00000160752.14	Adrenal_Gland	T2D	1.53E-06	0.28380718	5.87E-07	0.107964567	0.608226133	0.849251649
rs3020781	FDPS	chr1:155309076:155310064:clu-44986:ENSG00000160752.14	Cells_Cultured_fibroblasts	T2D	1.45E-09	0.000268131	9.77E-07	0.179963061	0.81976783	0.819988496
rs3020781	FDPS	chr1:155309076:155310064:clu-51980:ENSG00000160752.14	Esophagus_Mucosa	T2D	3.19E-06	0.589523335	3.89E-07	0.071600951	0.338872139	0.825564812
rs3020781	FDPS	chr1:155309076:155310064:clu-56039:ENSG00000160752.14	Adipose_Subcutaneous	T2D	1.54E-06	0.285229664	3.81E-07	0.069925867	0.644842546	0.902169898
rs3020781	FDPS	chr1:155309076:155310064:clu-56282:ENSG00000160752.14	Skin_Not_Sun_Exposed_Suprapubic	T2D	1.47E-08	0.002722416	6.52E-07	0.11980714	0.877469778	0.879865725
rs3020781	FDPS	chr1:155309076:155310064:clu-57582:ENSG00000160752.14	Skin_Sun_Exposed_Lower_leg	T2D	1.97E-09	0.000363813	3.90E-07	0.071295062	0.928340733	0.928678962
rs3020781	FDPS	chr1:155309965:155310043:clu-100269:ENSG00000160752.14	Testis	T2D	2.68E-06	0.495642772	4.93E-07	0.09087737	0.413476685	0.819814336
rs3020781	FDPS	chr1:155309965:155310043:clu-37954:ENSG00000160752.14	Liver	T2D	3.63E-07	0.067228434	3.43E-07	0.062592354	0.870178506	0.932896324
rs3020781	FDPS	chr1:155309965:155310043:clu-44986:ENSG00000160752.14	Cells_Cultured_fibroblasts	T2D	6.77E-10	0.000125167	7.96E-07	0.146489122	0.853384915	0.853492424
rs3020781	FDPS	chr1:155309965:155310043:clu-49104:ENSG00000160752.14	Esophagus_Gastroesophageal_Junction	T2D	1.15E-06	0.212240066	5.45E-07	0.100201359	0.687556882	0.872801891
rs3020781	FDPS	chr1:155309965:155310043:clu-49331:ENSG00000160752.14	Heart_Atrial_Appendage	T2D	2.61E-07	0.048309798	2.83E-07	0.051530053	0.900159605	0.945854142
rs3020781	FDPS	chr1:155309965:155310043:clu-49455:ENSG00000160752.14	Artery_Aorta	T2D	1.00E-06	0.18583944	6.25E-07	0.114952048	0.699206882	0.858808835
rs3020781	FDPS	chr1:155309965:155310043:clu-50072:ENSG00000160752.14	Stomach	T2D	2.27E-06	0.419686313	5.09E-07	0.093697919	0.486612991	0.838538416
rs3020781	FDPS	chr1:155309965:155310043:clu-50246:ENSG00000160752.14	Colon_Sigmoid	T2D	1.52E-06	0.280332694	5.87E-07	0.108041635	0.611623568	0.849872365
rs3020781	FDPS	chr1:155309965:155310043:clu-51487:ENSG00000160752.14	Esophagus_Muscularis	T2D	2.35E-08	0.004354941	3.19E-07	0.058149457	0.937495259	0.941596178
rs3020781	FDPS	chr1:155309965:155310043:clu-51980:ENSG00000160752.14	Esophagus_Mucosa	T2D	8.89E-16	1.64E-10	1.80E-07	0.032250055	0.967749765	0.967749939
rs3020781	FDPS	chr1:155309965:155310043:clu-54348:ENSG00000160752.14	Colon_Transverse	T2D	1.62E-06	0.300093725	7.08E-07	0.130469509	0.569434436	0.813589408
rs3020781	FDPS	chr1:155309965:155310043:clu-56039:ENSG00000160752.14	Adipose_Subcutaneous	T2D	5.21E-08	0.009641432	2.23E-07	0.040394178	0.949964114	0.959212561
rs3020781	FDPS	chr1:155309965:155310043:clu-56282:ENSG00000160752.14	Skin_Not_Sun_Exposed_Suprapubic	T2D	2.23E-08	0.004130364	1.06E-06	0.195873573	0.799994978	0.803313828
rs3020781	FDPS	chr1:155309965:155310043:clu-57582:ENSG00000160752.14	Skin_Sun_Exposed_Lower_leg	T2D	6.49E-17	1.20E-11	5.76E-07	0.105642969	0.894356455	0.89435697
rs3020781	FDPS	chr1:155312395:155317941:clu-45027:ENSG00000160752.14	Brain_Cerebellar_Hemisphere	T2D	2.91E-06	0.537592383	4.07E-07	0.074920221	0.387484083	0.837976808
rs3020781	FDPS	chr1:155316271:155317941:clu-45027:ENSG00000160752.14	Brain_Cerebellar_Hemisphere	T2D	2.37E-06	0.439312984	4.19E-07	0.076954848	0.483729375	0.862748326
rs3020781	FDPS	chr1:155318291:155318665:clu-44794:ENSG00000160752.14	Minor_Salivary_Gland	T2D	2.67E-06	0.493250738	4.96E-07	0.091434105	0.415311994	0.819566237
rs3020781	FDPS	chr1:155318291:155318665:clu-49694:ENSG00000160752.14	Small_Intestine_Terminal_Ileum	T2D	2.31E-06	0.427121971	4.77E-07	0.08781487	0.485060373	0.846712052
rs3020781	FDPS	chr1:155318291:155319611:clu-38061:ENSG00000160752.14	Brain_Anterior_cingulate_cortex_BA24	T2D	7.93E-07	0.146639093	4.14E-07	0.075828456	0.777531245	0.911141273
rs3020781	FDPS	chr1:155318291:155319611:clu-41249:ENSG00000160752.14	Brain_Frontal_Cortex_BA9	T2D	1.82E-06	0.336380544	4.89E-07	0.089979826	0.573637322	0.864410034
rs3020781	FDPS	chr1:155318291:155319611:clu-44987:ENSG00000160752.14	Cells_Cultured_fibroblasts	T2D	3.89E-09	0.000719599	4.51E-07	0.082499109	0.916780837	0.917441444
rs3020781	FDPS	chr1:155318291:155319611:clu-49332:ENSG00000160752.14	Heart_Atrial_Appendage	T2D	2.99E-08	0.00553723	9.71E-07	0.178873986	0.815587783	0.820129851
rs3020781	FDPS	chr1:155318291:155319611:clu-51981:ENSG00000160752.14	Esophagus_Mucosa	T2D	4.45E-07	0.082410332	8.51E-07	0.156701935	0.760886436	0.829224149
rs3020781	FDPS	chr1:155318377:155318665:clu-100271:ENSG00000160752.14	Testis	T2D	1.90E-09	0.000352291	1.81E-07	0.032500233	0.967147293	0.967488307
rs3020781	FDPS	chr1:155318377:155318665:clu-44794:ENSG00000160752.14	Minor_Salivary_Gland	T2D	2.51E-06	0.465062144	4.88E-07	0.089909407	0.445025448	0.831924568
rs3020781	FDPS	chr1:155318377:155318665:clu-49694:ENSG00000160752.14	Small_Intestine_Terminal_Ileum	T2D	2.51E-06	0.464352174	4.75E-07	0.087438128	0.448206712	0.836761
rs3020781	FDPS	chr1:155318377:155318665:clu-51981:ENSG00000160752.14	Esophagus_Mucosa	T2D	1.63E-06	0.301486312	5.82E-07	0.106995849	0.591515628	0.846823062
rs3020781	FDPS	chr1:155318377:155318665:clu-54518:ENSG00000160752.14	Adipose_Visceral_Omentum	T2D	3.07E-07	0.056884452	5.20E-07	0.09530768	0.847807041	0.898943705
rs3020781	FDPS	chr1:155318928:155319611:clu-100271:ENSG00000160752.14	Testis	T2D	1.80E-06	0.332951237	5.15E-07	0.094689639	0.57235681	0.858046409
rs3020781	FDPS	chr1:155319688:155319794:clu-37958:ENSG00000160752.14	Liver	T2D	6.65E-08	0.012307426	9.79E-07	0.180228094	0.807463435	0.817525929
rs3020781	FDPS	chr1:155319688:155319794:clu-38063:ENSG00000160752.14	Brain_Anterior_cingulate_cortex_BA24	T2D	9.65E-07	0.178594255	4.34E-07	0.079579265	0.741825081	0.903118037
rs3020781	FDPS	chr1:155319688:155319794:clu-39190:ENSG00000160752.14	Brain_Hippocampus	T2D	2.69E-06	0.498390005	3.78E-07	0.069572521	0.432034401	0.861300716
rs3020781	FDPS	chr1:155319688:155319794:clu-41958:ENSG00000160752.14	Uterus	T2D	1.10E-06	0.203810094	3.55E-07	0.064957116	0.731231333	0.918414898
rs3020781	FDPS	chr1:155319688:155319794:clu-43122:ENSG00000160752.14	Brain_Caudate_basal_ganglia	T2D	5.03E-07	0.093046585	5.63E-07	0.10341561	0.803536739	0.885974594
rs3020781	FDPS	chr1:155319688:155319794:clu-44139:ENSG00000160752.14	Brain_Nucleus_accumbens_basal_ganglia	T2D	1.76E-09	0.000325332	9.76E-07	0.179809297	0.819864394	0.820132011
rs3020781	FDPS	chr1:155319688:155319794:clu-44335:ENSG00000160752.14	Brain_Cortex	T2D	4.50E-07	0.083286067	8.88E-07	0.163620449	0.753092145	0.821513907
rs3020781	FDPS	chr1:155319688:155319794:clu-44343:ENSG00000160752.14	Whole_Blood	T2D	3.21E-11	5.95E-06	1.89E-07	0.034028225	0.96596564	0.965971566
rs3020781	FDPS	chr1:155319688:155319794:clu-44442:ENSG00000160752.14	Adrenal_Gland	T2D	1.38E-06	0.255245741	5.02E-07	0.092293215	0.652459162	0.8760753
rs3020781	FDPS	chr1:155319688:155319794:clu-44556:ENSG00000160752.14	Ovary	T2D	1.77E-09	0.000328349	5.37E-07	0.098441552	0.901229561	0.901526061
rs3020781	FDPS	chr1:155319688:155319794:clu-45030:ENSG00000160752.14	Brain_Cerebellar_Hemisphere	T2D	6.82E-09	0.001262304	3.30E-07	0.060187427	0.938549932	0.939736482
rs3020781	FDPS	chr1:155319688:155319794:clu-47329:ENSG00000160752.14	Brain_Cerebellum	T2D	3.96E-08	0.007334721	7.29E-07	0.133996532	0.858667978	0.865013274
rs3020781	FDPS	chr1:155319688:155319794:clu-49335:ENSG00000160752.14	Heart_Atrial_Appendage	T2D	2.64E-12	4.89E-07	2.06E-07	0.037192846	0.962806459	0.962807128
rs3020781	FDPS	chr1:155319688:155319794:clu-49459:ENSG00000160752.14	Artery_Aorta	T2D	5.67E-10	0.00010495	3.94E-07	0.072006341	0.927888314	0.927986073
rs3020781	FDPS	chr1:155319688:155319794:clu-49697:ENSG00000160752.14	Small_Intestine_Terminal_Ileum	T2D	9.97E-07	0.184430937	6.11E-07	0.112270799	0.703296656	0.862340266
rs3020781	FDPS	chr1:155319688:155319794:clu-50249:ENSG00000160752.14	Colon_Sigmoid	T2D	2.34E-06	0.432307317	4.36E-07	0.080150978	0.487538932	0.858812044
rs3020781	FDPS	chr1:155319688:155319794:clu-50989:ENSG00000160752.14	Prostate	T2D	6.09E-13	1.13E-07	6.47E-07	0.118889461	0.881109779	0.881110449
rs3020781	FDPS	chr1:155319688:155319794:clu-53054:ENSG00000160752.14	Pituitary	T2D	2.70E-14	5.00E-09	1.03E-06	0.190318949	0.809680013	0.809680853
rs3020781	FDPS	chr1:155319688:155319794:clu-54351:ENSG00000160752.14	Colon_Transverse	T2D	2.33E-13	4.31E-08	1.07E-06	0.197364689	0.802634196	0.802635091
rs3020781	FDPS	chr1:155319688:155319794:clu-57585:ENSG00000160752.14	Skin_Sun_Exposed_Lower_leg	T2D	2.11E-07	0.038986418	4.87E-07	0.089310403	0.871702481	0.907066383
rs3020781	FDPS	chr1:155319688:155319794:clu-59203:ENSG00000160752.14	Lung	T2D	8.89E-20	1.65E-14	7.70E-07	0.141642506	0.858356723	0.858357385
rs3020781	FDPS	chr1:155319688:155320409:clu-32830:ENSG00000160752.14	Kidney_Cortex	T2D	2.35E-08	0.004346633	1.06E-06	0.19480681	0.800845477	0.804342527
rs3020781	FDPS	chr1:155319688:155320409:clu-38063:ENSG00000160752.14	Brain_Anterior_cingulate_cortex_BA24	T2D	2.37E-23	4.38E-18	6.09E-07	0.111735061	0.88826433	0.888264871
rs3020781	FDPS	chr1:155319688:155320409:clu-41958:ENSG00000160752.14	Uterus	T2D	5.02E-12	9.29E-07	3.32E-07	0.060399495	0.939599245	0.939600429
rs3020781	FDPS	chr1:155319688:155320409:clu-44556:ENSG00000160752.14	Ovary	T2D	1.36E-15	2.52E-10	1.00E-06	0.184857424	0.815141572	0.81514239
rs3020781	FDPS	chr1:155319928:155320409:clu-37461:ENSG00000160752.14	Brain_Spinal_cord_cervical_c-1	T2D	2.85E-06	0.527000854	3.50E-07	0.064279123	0.408716824	0.86410217
rs3020781	FDPS	chr1:155319928:155320409:clu-37958:ENSG00000160752.14	Liver	T2D	3.05E-06	0.563434841	4.06E-07	0.074784993	0.361776715	0.828695482
rs3020781	FDPS	chr1:155319928:155320409:clu-38063:ENSG00000160752.14	Brain_Anterior_cingulate_cortex_BA24	T2D	6.49E-07	0.120041189	5.50E-07	0.101037033	0.778920579	0.885179659
rs3020781	FDPS	chr1:155319928:155320409:clu-38446:ENSG00000160752.14	Brain_Putamen_basal_ganglia	T2D	3.57E-08	0.006604089	2.86E-07	0.051975935	0.941419653	0.947678512
rs3020781	FDPS	chr1:155319928:155320409:clu-41251:ENSG00000160752.14	Brain_Frontal_Cortex_BA9	T2D	8.38E-07	0.155109306	4.22E-07	0.077232552	0.767656882	0.908588569
rs3020781	FDPS	chr1:155319928:155320409:clu-42064:ENSG00000160752.14	Brain_Hypothalamus	T2D	2.42E-09	0.000447485	2.24E-07	0.040521242	0.959031046	0.959460608
rs3020781	FDPS	chr1:155319928:155320409:clu-44139:ENSG00000160752.14	Brain_Nucleus_accumbens_basal_ganglia	T2D	9.65E-09	0.001785774	2.96E-07	0.053743268	0.944470653	0.94616057
rs3020781	FDPS	chr1:155319928:155320409:clu-44335:ENSG00000160752.14	Brain_Cortex	T2D	4.18E-07	0.077255173	8.05E-07	0.148183709	0.774559896	0.83940966
rs3020781	FDPS	chr1:155319928:155320409:clu-44989:ENSG00000160752.14	Cells_Cultured_fibroblasts	T2D	8.99E-09	0.001663291	9.05E-07	0.166650944	0.831684851	0.833071253
rs3020781	FDPS	chr1:155319928:155320409:clu-47329:ENSG00000160752.14	Brain_Cerebellum	T2D	1.22E-09	0.000225561	2.19E-07	0.039480072	0.960294148	0.960511012
rs3020781	FDPS	chr1:155319928:155320409:clu-50989:ENSG00000160752.14	Prostate	T2D	1.57E-06	0.290468647	4.91E-07	0.090218604	0.619310688	0.872847246
rs3020781	FDPS	chr1:155319928:155320409:clu-51490:ENSG00000160752.14	Esophagus_Muscularis	T2D	2.79E-06	0.516283886	3.65E-07	0.067185371	0.416527587	0.861104876
rs3020781	FDPS	chr1:155319928:155320409:clu-53054:ENSG00000160752.14	Pituitary	T2D	4.12E-11	7.63E-06	2.56E-07	0.046436819	0.953555298	0.953562815
rs3020781	HCN3	chr1:155285311:155287173:clu-47322:ENSG00000143630.9	Brain_Cerebellum	T2D	7.89E-13	1.46E-07	8.62E-07	0.158570464	0.841428528	0.841429376
rs3020781	MSTO1	chr1:155610560:155611039:clu-100299:ENSG00000125459.14	Testis	T2D	1.84E-06	0.341084249	4.31E-07	0.079252211	0.579661264	0.879722886
rs3020781	MSTO1	chr1:155610961:155611039:clu-100299:ENSG00000125459.14	Testis	T2D	1.47E-06	0.272326532	3.91E-07	0.071640969	0.656030637	0.901547665
rs3020781	MSTO1	chr1:155611108:155611216:clu-49134:ENSG00000125459.14	Esophagus_Gastroesophageal_Junction	T2D	4.79E-07	0.088587394	4.10E-07	0.074995437	0.83641628	0.917715083
rs3020781	MSTO1	chr1:155611108:155611216:clu-49358:ENSG00000125459.14	Heart_Atrial_Appendage	T2D	2.61E-06	0.482036063	4.37E-07	0.080480805	0.437480089	0.844619921
rs3020781	MSTO1	chr1:155611108:155611216:clu-51513:ENSG00000125459.14	Esophagus_Muscularis	T2D	1.03E-07	0.019102356	3.65E-07	0.066664959	0.914232216	0.93203675
rs3020781	MSTO1	chr1:155611108:155611216:clu-54374:ENSG00000125459.14	Colon_Transverse	T2D	1.98E-06	0.365589225	6.77E-07	0.124779042	0.50962908	0.803314243
rs3020781	MSTO1	chr1:155611108:155611216:clu-56066:ENSG00000125459.14	Adipose_Subcutaneous	T2D	1.01E-09	0.000186062	5.04E-07	0.092260712	0.907552721	0.907722072
rs3020781	MSTO1	chr1:155611108:155611216:clu-56310:ENSG00000125459.14	Skin_Not_Sun_Exposed_Suprapubic	T2D	1.76E-06	0.324842457	7.13E-07	0.131379121	0.543775953	0.80540897
rs3020781	MSTO1	chr1:155611108:155611216:clu-57611:ENSG00000125459.14	Skin_Sun_Exposed_Lower_leg	T2D	1.02E-07	0.018838567	8.26E-07	0.152052873	0.829107631	0.845027524
rs3020781	MSTO1	chr1:155611108:155611216:clu-59228:ENSG00000125459.14	Lung	T2D	6.71E-07	0.124168321	6.33E-07	0.116404506	0.759425868	0.867092408
rs3020781	MSTO1	chr1:155611108:155611549:clu-51696:ENSG00000125459.14	Artery_Tibial	T2D	2.62E-09	0.000484843	1.07E-06	0.196840783	0.802673303	0.803063522
rs3020781	MSTO1	chr1:155611291:155611740:clu-100301:ENSG00000125459.14	Testis	T2D	2.26E-06	0.417437259	5.43E-07	0.100057943	0.482501998	0.828244381
rs3020781	MSTO1	chr1:155612316:155612418:clu-49360:ENSG00000125459.14	Heart_Atrial_Appendage	T2D	2.90E-06	0.536647886	4.22E-07	0.077688367	0.385660425	0.83233286
rs3020781	MSTO1	chr1:155612316:155612844:clu-45016:ENSG00000125459.14	Cells_Cultured_fibroblasts	T2D	1.29E-06	0.239584183	3.78E-07	0.069300162	0.691113982	0.908865238
rs3020781	MSTO1	chr1:155612316:155612844:clu-54543:ENSG00000125459.14	Adipose_Visceral_Omentum	T2D	1.50E-06	0.277132937	6.58E-07	0.121075567	0.601789341	0.832505956
rs3020781	MSTO1	chr1:155612570:155612844:clu-49360:ENSG00000125459.14	Heart_Atrial_Appendage	T2D	3.28E-06	0.606189193	4.18E-07	0.077004447	0.316802666	0.804461514
rs3020781	MUC1	chr1:155187576:155188163:clu-51436:ENSG00000185499.16	Esophagus_Muscularis	T2D	2.15E-06	0.397010484	4.22E-07	0.07760372	0.525383228	0.871301162
rs3020781	SCAMP3	chr1:155256791:155257285:clu-54333:ENSG00000116521.10	Colon_Transverse	T2D	1.22E-06	0.226049185	6.94E-07	0.127663219	0.64628568	0.83504955
rs3020781	SCAMP3	chr1:155256791:155257285:clu-59793:ENSG00000116521.10	Thyroid	T2D	1.60E-07	0.029611135	4.15E-07	0.075823847	0.894564443	0.921862364
rs3020781	SCAMP3	chr1:155256791:155258826:clu-44974:ENSG00000116521.10	Cells_Cultured_fibroblasts	T2D	1.13E-06	0.20931222	4.49E-07	0.082288896	0.708397304	0.895927239
rs3020781	SCAMP3	chr1:155256791:155258826:clu-56715:ENSG00000116521.10	Breast_Mammary_Tissue	T2D	3.46E-07	0.063992215	4.86E-07	0.089105455	0.846901497	0.904802571
rs3020781	SCAMP3	chr1:155256791:155258826:clu-57566:ENSG00000116521.10	Skin_Sun_Exposed_Lower_leg	T2D	2.14E-06	0.395716655	4.35E-07	0.079978102	0.524302669	0.867647448
rs3020781	SCAMP3	chr1:155257334:155257498:clu-57567:ENSG00000116521.10	Skin_Sun_Exposed_Lower_leg	T2D	3.77E-06	0.696763682	3.10E-07	0.057049458	0.246182784	0.811862163
rs3020781	SCAMP3	chr1:155257386:155257498:clu-53037:ENSG00000116521.10	Pituitary	T2D	3.23E-06	0.597875858	4.17E-07	0.076733257	0.325387238	0.809178448
rs3020781	SCAMP3	chr1:155257386:155257498:clu-57567:ENSG00000116521.10	Skin_Sun_Exposed_Lower_leg	T2D	3.84E-06	0.709829033	3.14E-07	0.057789186	0.23237763	0.800841505
rs3020781	SCAMP3	chr1:155257657:155258826:clu-59793:ENSG00000116521.10	Thyroid	T2D	1.70E-07	0.031475281	3.84E-07	0.07019071	0.898333455	0.927528179
rs3020781	SCAMP3	chr1:155258892:155260330:clu-50061:ENSG00000116521.10	Stomach	T2D	2.56E-06	0.473465311	3.16E-07	0.058026261	0.468505553	0.889795338
rs3020781	SCAMP3	chr1:155258912:155260330:clu-43109:ENSG00000116521.10	Brain_Caudate_basal_ganglia	T2D	3.26E-06	0.603008904	3.91E-07	0.072016285	0.32497116	0.818593041
rs3020781	SCAMP3	chr1:155258912:155260330:clu-51474:ENSG00000116521.10	Esophagus_Muscularis	T2D	2.98E-06	0.550869703	3.68E-07	0.067760062	0.381366889	0.849129378
rs3020781	SCAMP3	chr1:155258954:155260330:clu-43109:ENSG00000116521.10	Brain_Caudate_basal_ganglia	T2D	3.28E-06	0.606996026	4.02E-07	0.07409295	0.318907341	0.811468461
rs3020781	SCAMP3	chr1:155260450:155260537:clu-39146:ENSG00000116521.10	Cells_EBV-transformed_lymphocytes	T2D	2.80E-06	0.517378742	4.32E-07	0.079544676	0.403073354	0.835180886
rs3020781	SCAMP3	chr1:155260450:155260537:clu-44425:ENSG00000116521.10	Adrenal_Gland	T2D	2.87E-06	0.531347201	3.73E-07	0.068593746	0.400055809	0.853635313
rs3020781	SCAMP3	chr1:155260450:155260537:clu-44541:ENSG00000116521.10	Ovary	T2D	2.39E-06	0.44251075	5.13E-07	0.094446224	0.463040122	0.830585584
rs3020781	SCAMP3	chr1:155260450:155260537:clu-44977:ENSG00000116521.10	Cells_Cultured_fibroblasts	T2D	1.30E-07	0.024120851	7.22E-07	0.132668075	0.843210222	0.864052643
rs3020781	SCAMP3	chr1:155260450:155260537:clu-46227:ENSG00000116521.10	Artery_Coronary	T2D	5.47E-07	0.101244835	5.55E-07	0.101833924	0.796920139	0.886694338
rs3020781	SCAMP3	chr1:155260450:155260537:clu-49091:ENSG00000116521.10	Esophagus_Gastroesophageal_Junction	T2D	2.78E-06	0.513881284	4.15E-07	0.07628039	0.409835134	0.843081765
rs3020781	SCAMP3	chr1:155260450:155260537:clu-49442:ENSG00000116521.10	Artery_Aorta	T2D	1.92E-08	0.003561111	6.07E-07	0.111419595	0.885018667	0.888182139
rs3020781	SCAMP3	chr1:155260450:155260537:clu-50234:ENSG00000116521.10	Colon_Sigmoid	T2D	2.26E-06	0.418966514	5.60E-07	0.10313598	0.477894681	0.822494772
rs3020781	SCAMP3	chr1:155260450:155260537:clu-51659:ENSG00000116521.10	Artery_Tibial	T2D	1.43E-07	0.026495084	8.07E-07	0.148564784	0.824939181	0.847391701
rs3020781	SCAMP3	chr1:155260450:155260537:clu-54506:ENSG00000116521.10	Adipose_Visceral_Omentum	T2D	1.58E-08	0.002921771	3.08E-07	0.05606421	0.941013695	0.943771485
rs3020781	SCAMP3	chr1:155260450:155260537:clu-56268:ENSG00000116521.10	Skin_Not_Sun_Exposed_Suprapubic	T2D	1.06E-07	0.019641876	4.72E-07	0.0864976	0.893859945	0.911769333
rs3020781	SCAMP3	chr1:155260450:155260537:clu-56718:ENSG00000116521.10	Breast_Mammary_Tissue	T2D	2.04E-06	0.377612428	4.39E-07	0.080663252	0.541721841	0.870396556
rs3020781	SCAMP3	chr1:155260450:155260537:clu-57569:ENSG00000116521.10	Skin_Sun_Exposed_Lower_leg	T2D	2.16E-06	0.400019228	6.08E-07	0.111954317	0.488023686	0.813402631
rs3020781	SCAMP3	chr1:155260450:155260537:clu-57871:ENSG00000116521.10	Nerve_Tibial	T2D	4.02E-10	7.44E-05	3.84E-07	0.070095878	0.929829299	0.929898877
rs3020781	SCAMP3	chr1:155260450:155262086:clu-38435:ENSG00000116521.10	Brain_Putamen_basal_ganglia	T2D	2.24E-06	0.413996451	4.28E-07	0.078738885	0.507261998	0.865633504
rs3020781	SCAMP3	chr1:155260450:155262086:clu-41238:ENSG00000116521.10	Brain_Frontal_Cortex_BA9	T2D	5.68E-08	0.010510439	8.42E-07	0.154896273	0.83459239	0.843458264
rs3020781	SCAMP3	chr1:155260450:155262086:clu-41942:ENSG00000116521.10	Uterus	T2D	1.99E-06	0.368794572	4.77E-07	0.087758222	0.543444735	0.860966712
rs3020781	SCAMP3	chr1:155260450:155262086:clu-43110:ENSG00000116521.10	Brain_Caudate_basal_ganglia	T2D	1.16E-06	0.215161133	5.51E-07	0.101331804	0.683505348	0.870888115
rs3020781	SCAMP3	chr1:155260450:155262086:clu-44126:ENSG00000116521.10	Brain_Nucleus_accumbens_basal_ganglia	T2D	9.63E-07	0.17809806	8.27E-07	0.152290907	0.669609244	0.81470875
rs3020781	SCAMP3	chr1:155260450:155262086:clu-44541:ENSG00000116521.10	Ovary	T2D	1.11E-06	0.204856614	7.70E-07	0.141840012	0.653301496	0.821616642
rs3020781	SCAMP3	chr1:155260450:155262086:clu-46227:ENSG00000116521.10	Artery_Coronary	T2D	2.89E-06	0.534088958	4.78E-07	0.088111132	0.377796546	0.810882851
rs3020781	SCAMP3	chr1:155260450:155262086:clu-47313:ENSG00000116521.10	Brain_Cerebellum	T2D	1.91E-09	0.00035252	9.59E-07	0.176625002	0.823021516	0.823312542
rs3020781	SCAMP3	chr1:155260450:155262086:clu-49442:ENSG00000116521.10	Artery_Aorta	T2D	4.48E-08	0.008288338	2.52E-07	0.045601807	0.946109559	0.954017058
rs3020781	SCAMP3	chr1:155260450:155262086:clu-49757:ENSG00000116521.10	Muscle_Skeletal	T2D	7.07E-08	0.013079285	5.43E-07	0.099536915	0.887383186	0.899143897
rs3020781	SCAMP3	chr1:155260450:155262086:clu-51475:ENSG00000116521.10	Esophagus_Muscularis	T2D	5.65E-09	0.001045656	3.89E-07	0.070996425	0.927957525	0.928929232
rs3020781	SCAMP3	chr1:155260450:155262086:clu-51659:ENSG00000116521.10	Artery_Tibial	T2D	2.78E-07	0.051387753	3.45E-07	0.062937178	0.885674446	0.933653377
rs3020781	SCAMP3	chr1:155260450:155262086:clu-53039:ENSG00000116521.10	Pituitary	T2D	2.06E-10	3.82E-05	4.28E-07	0.078204394	0.921757001	0.921792587
rs3020781	SCAMP3	chr1:155260450:155262086:clu-54506:ENSG00000116521.10	Adipose_Visceral_Omentum	T2D	1.84E-09	0.000340933	4.69E-07	0.085905673	0.913752923	0.914064989
rs3020781	SCAMP3	chr1:155260450:155262086:clu-56027:ENSG00000116521.10	Adipose_Subcutaneous	T2D	3.34E-10	6.18E-05	3.35E-07	0.061055346	0.938882502	0.938940859
rs3020781	SCAMP3	chr1:155260450:155262086:clu-57871:ENSG00000116521.10	Nerve_Tibial	T2D	2.03E-07	0.037612067	3.74E-07	0.06831015	0.894077205	0.929020108
rs3020781	SCAMP3	chr1:155260450:155262086:clu-59188:ENSG00000116521.10	Lung	T2D	5.14E-08	0.009513627	4.33E-07	0.07924033	0.911245559	0.919998527
rs3020781	SCAMP3	chr1:155260450:155262086:clu-59796:ENSG00000116521.10	Thyroid	T2D	7.27E-12	1.34E-06	7.68E-07	0.141306003	0.858691884	0.858693698
rs3020781	SCAMP3	chr1:155260659:155261657:clu-100254:ENSG00000116521.10	Testis	T2D	2.01E-10	3.72E-05	1.00E-06	0.185040749	0.814921055	0.814952183
rs3020781	SCAMP3	chr1:155260659:155261657:clu-33744:ENSG00000116521.10	Brain_Substantia_nigra	T2D	3.62E-07	0.067065883	4.18E-07	0.076444076	0.85648926	0.918060516
rs3020781	SCAMP3	chr1:155260659:155261657:clu-37449:ENSG00000116521.10	Brain_Spinal_cord_cervical_c-1	T2D	9.03E-08	0.016714035	2.81E-07	0.050990874	0.93229472	0.948142356
rs3020781	SCAMP3	chr1:155260659:155261657:clu-38050:ENSG00000116521.10	Brain_Anterior_cingulate_cortex_BA24	T2D	2.28E-06	0.42102336	4.33E-07	0.079533514	0.499440418	0.862630234
rs3020781	SCAMP3	chr1:155260659:155261657:clu-38435:ENSG00000116521.10	Brain_Putamen_basal_ganglia	T2D	3.31E-08	0.006118771	3.60E-07	0.065727474	0.928153361	0.933867852
rs3020781	SCAMP3	chr1:155260659:155261657:clu-39146:ENSG00000116521.10	Cells_EBV-transformed_lymphocytes	T2D	1.14E-10	2.10E-05	2.37E-07	0.042920937	0.957057812	0.95707815
rs3020781	SCAMP3	chr1:155260659:155261657:clu-39179:ENSG00000116521.10	Brain_Hippocampus	T2D	2.97E-06	0.548946052	4.43E-07	0.08161096	0.369439578	0.819064709
rs3020781	SCAMP3	chr1:155260659:155261657:clu-41238:ENSG00000116521.10	Brain_Frontal_Cortex_BA9	T2D	3.74E-07	0.069132281	4.80E-07	0.087880775	0.842986091	0.905592542
rs3020781	SCAMP3	chr1:155260659:155261657:clu-41942:ENSG00000116521.10	Uterus	T2D	3.02E-07	0.055846024	3.21E-07	0.058594825	0.885558527	0.937939292
rs3020781	SCAMP3	chr1:155260659:155261657:clu-42051:ENSG00000116521.10	Brain_Hypothalamus	T2D	5.53E-08	0.010225776	2.97E-07	0.054064917	0.935708954	0.945376496
rs3020781	SCAMP3	chr1:155260659:155261657:clu-43110:ENSG00000116521.10	Brain_Caudate_basal_ganglia	T2D	2.21E-08	0.004082196	3.75E-07	0.068368121	0.927549286	0.931351615
rs3020781	SCAMP3	chr1:155260659:155261657:clu-44126:ENSG00000116521.10	Brain_Nucleus_accumbens_basal_ganglia	T2D	5.33E-10	9.86E-05	2.07E-07	0.037422686	0.962478497	0.962573615
rs3020781	SCAMP3	chr1:155260659:155261657:clu-44321:ENSG00000116521.10	Brain_Cortex	T2D	1.56E-06	0.287730323	7.21E-07	0.132804944	0.579462457	0.813546228
rs3020781	SCAMP3	chr1:155260659:155261657:clu-44331:ENSG00000116521.10	Whole_Blood	T2D	5.34E-10	9.87E-05	4.45E-07	0.081493927	0.918406908	0.918497991
rs3020781	SCAMP3	chr1:155260659:155261657:clu-44425:ENSG00000116521.10	Adrenal_Gland	T2D	3.72E-09	0.000689144	5.58E-07	0.102281998	0.897028296	0.897647409
rs3020781	SCAMP3	chr1:155260659:155261657:clu-44426:ENSG00000116521.10	Vagina	T2D	1.69E-06	0.312948998	4.49E-07	0.082465155	0.604583706	0.879971921
rs3020781	SCAMP3	chr1:155260659:155261657:clu-44541:ENSG00000116521.10	Ovary	T2D	3.44E-09	0.000637211	4.95E-07	0.090665681	0.90869661	0.909276464
rs3020781	SCAMP3	chr1:155260659:155261657:clu-45012:ENSG00000116521.10	Brain_Cerebellar_Hemisphere	T2D	2.06E-06	0.380204812	4.85E-07	0.089191265	0.530601383	0.856094994
rs3020781	SCAMP3	chr1:155260659:155261657:clu-47848:ENSG00000116521.10	Spleen	T2D	1.11E-09	0.000205822	2.83E-07	0.051480221	0.948313672	0.948509166
rs3020781	SCAMP3	chr1:155260659:155261657:clu-49091:ENSG00000116521.10	Esophagus_Gastroesophageal_Junction	T2D	2.61E-08	0.004821903	5.62E-07	0.103133372	0.892044136	0.896366858
rs3020781	SCAMP3	chr1:155260659:155261657:clu-49442:ENSG00000116521.10	Artery_Aorta	T2D	1.26E-17	2.32E-12	2.34E-07	0.042269446	0.95773032	0.957730544
rs3020781	SCAMP3	chr1:155260659:155261657:clu-50234:ENSG00000116521.10	Colon_Sigmoid	T2D	7.32E-11	1.36E-05	5.85E-07	0.10736219	0.892623673	0.892636292
rs3020781	SCAMP3	chr1:155260659:155261657:clu-50971:ENSG00000116521.10	Prostate	T2D	1.84E-06	0.340490968	5.54E-07	0.101877487	0.557629151	0.845524698
rs3020781	SCAMP3	chr1:155260659:155261657:clu-51969:ENSG00000116521.10	Esophagus_Mucosa	T2D	6.61E-12	1.22E-06	3.75E-07	0.068391826	0.931606576	0.931608064
rs3020781	SCAMP3	chr1:155260659:155261657:clu-53039:ENSG00000116521.10	Pituitary	T2D	1.57E-08	0.002904646	1.00E-06	0.184536952	0.812557385	0.814925283
rs3020781	SCAMP3	chr1:155260659:155261657:clu-54336:ENSG00000116521.10	Colon_Transverse	T2D	8.92E-07	0.165009227	5.87E-07	0.107864379	0.727124915	0.870819447
rs3020781	SCAMP3	chr1:155260659:155261657:clu-54506:ENSG00000116521.10	Adipose_Visceral_Omentum	T2D	7.61E-21	1.41E-15	2.97E-07	0.053983346	0.946016357	0.946016638
rs3020781	SCAMP3	chr1:155260659:155261657:clu-59188:ENSG00000116521.10	Lung	T2D	9.21E-12	1.70E-06	9.99E-07	0.18399927	0.815998028	0.816000233
rs3020781	SCAMP3	chr1:155260659:155261657:clu-59796:ENSG00000116521.10	Thyroid	T2D	1.30E-15	2.41E-10	8.47E-07	0.155917052	0.844082101	0.844082816
rs3020781	SCAMP3	chr1:155260659:155262086:clu-33744:ENSG00000116521.10	Brain_Substantia_nigra	T2D	2.18E-10	4.03E-05	4.13E-07	0.075518293	0.924440986	0.924478632
rs3020781	SCAMP3	chr1:155260659:155262086:clu-35247:ENSG00000116521.10	Brain_Amygdala	T2D	5.70E-09	0.001055431	5.24E-07	0.096116805	0.902827234	0.903781592
rs3020781	SCAMP3	chr1:155260659:155262086:clu-38435:ENSG00000116521.10	Brain_Putamen_basal_ganglia	T2D	5.76E-13	1.07E-07	1.00E-06	0.184630636	0.815368256	0.81536916
rs3020781	SCAMP3	chr1:155260659:155262086:clu-39146:ENSG00000116521.10	Cells_EBV-transformed_lymphocytes	T2D	6.38E-16	1.18E-10	4.47E-07	0.08178913	0.918210423	0.918210834
rs3020781	SCAMP3	chr1:155260659:155262086:clu-41942:ENSG00000116521.10	Uterus	T2D	3.24E-11	6.00E-06	9.16E-07	0.168580529	0.831412553	0.831418304
rs3020781	SCAMP3	chr1:155260659:155262086:clu-44426:ENSG00000116521.10	Vagina	T2D	1.82E-09	0.000336734	9.23E-07	0.170014078	0.829648263	0.829928496
rs3020781	SCAMP3	chr1:155260659:155262086:clu-44541:ENSG00000116521.10	Ovary	T2D	4.85E-13	8.98E-08	7.22E-07	0.132791985	0.867207202	0.867207907
rs3020781	SCAMP3	chr1:155260659:155262086:clu-44680:ENSG00000116521.10	Pancreas	T2D	3.66E-13	6.77E-08	3.96E-07	0.072375496	0.92762404	0.927624471
rs3020781	SCAMP3	chr1:155260659:155262086:clu-46227:ENSG00000116521.10	Artery_Coronary	T2D	9.86E-13	1.82E-07	2.50E-07	0.045358362	0.954641206	0.954641619
rs3020781	SCAMP3	chr1:155260659:155262086:clu-47313:ENSG00000116521.10	Brain_Cerebellum	T2D	1.79E-12	3.32E-07	4.88E-07	0.089431423	0.910567757	0.910568503
rs3020781	SCAMP3	chr1:155260659:155262086:clu-47848:ENSG00000116521.10	Spleen	T2D	4.63E-16	8.56E-11	2.31E-07	0.041822351	0.958177417	0.958177639
rs3020781	SCAMP3	chr1:155260659:155262086:clu-49091:ENSG00000116521.10	Esophagus_Gastroesophageal_Junction	T2D	2.04E-22	3.78E-17	4.43E-07	0.081044046	0.918955511	0.918955918
rs3020781	SCAMP3	chr1:155260659:155262086:clu-49677:ENSG00000116521.10	Small_Intestine_Terminal_Ileum	T2D	5.59E-14	1.03E-08	4.48E-07	0.082007107	0.917992435	0.917992856
rs3020781	SCAMP3	chr1:155260659:155262086:clu-50971:ENSG00000116521.10	Prostate	T2D	3.44E-17	6.37E-12	6.24E-07	0.114589086	0.88541029	0.885410842
rs3020781	SCAMP3	chr1:155261734:155262086:clu-100254:ENSG00000116521.10	Testis	T2D	1.59E-08	0.002943358	7.22E-07	0.132707749	0.864348155	0.866900393
rs3020781	SCAMP3	chr1:155261734:155262086:clu-33744:ENSG00000116521.10	Brain_Substantia_nigra	T2D	2.50E-06	0.462702633	5.44E-07	0.100188591	0.437105731	0.813531268
rs3020781	SCAMP3	chr1:155261734:155262086:clu-38050:ENSG00000116521.10	Brain_Anterior_cingulate_cortex_BA24	T2D	1.19E-06	0.219500233	5.75E-07	0.10578652	0.674711486	0.864462793
rs3020781	SCAMP3	chr1:155261734:155262086:clu-38435:ENSG00000116521.10	Brain_Putamen_basal_ganglia	T2D	2.35E-06	0.434659547	5.37E-07	0.098834988	0.466502579	0.825175269
rs3020781	SCAMP3	chr1:155261734:155262086:clu-39146:ENSG00000116521.10	Cells_EBV-transformed_lymphocytes	T2D	2.19E-09	0.00040552	3.56E-07	0.064957187	0.934636934	0.935016437
rs3020781	SCAMP3	chr1:155261734:155262086:clu-41238:ENSG00000116521.10	Brain_Frontal_Cortex_BA9	T2D	6.79E-07	0.125621641	4.46E-07	0.081664783	0.792712451	0.906602345
rs3020781	SCAMP3	chr1:155261734:155262086:clu-41942:ENSG00000116521.10	Uterus	T2D	2.86E-06	0.52955487	5.09E-07	0.09387008	0.376571678	0.800463972
rs3020781	SCAMP3	chr1:155261734:155262086:clu-42051:ENSG00000116521.10	Brain_Hypothalamus	T2D	2.76E-07	0.051090935	5.10E-07	0.093571589	0.855336689	0.90139027
rs3020781	SCAMP3	chr1:155261734:155262086:clu-43110:ENSG00000116521.10	Brain_Caudate_basal_ganglia	T2D	1.34E-07	0.024763059	4.99E-07	0.091491863	0.883744446	0.90618493
rs3020781	SCAMP3	chr1:155261734:155262086:clu-44126:ENSG00000116521.10	Brain_Nucleus_accumbens_basal_ganglia	T2D	4.44E-07	0.082146929	6.89E-07	0.126643449	0.791208489	0.862021919
rs3020781	SCAMP3	chr1:155261734:155262086:clu-44425:ENSG00000116521.10	Adrenal_Gland	T2D	8.55E-07	0.158129263	3.16E-07	0.057641288	0.784228279	0.931531807
rs3020781	SCAMP3	chr1:155261734:155262086:clu-44426:ENSG00000116521.10	Vagina	T2D	2.86E-06	0.528969312	4.07E-07	0.07496438	0.396063042	0.840849223
rs3020781	SCAMP3	chr1:155261734:155262086:clu-44541:ENSG00000116521.10	Ovary	T2D	2.64E-07	0.048789344	4.50E-07	0.082367645	0.868842297	0.913407502
rs3020781	SCAMP3	chr1:155261734:155262086:clu-44977:ENSG00000116521.10	Cells_Cultured_fibroblasts	T2D	3.16E-13	5.84E-08	5.06E-07	0.092623406	0.90737603	0.907376542
rs3020781	SCAMP3	chr1:155261734:155262086:clu-46227:ENSG00000116521.10	Artery_Coronary	T2D	2.02E-10	3.74E-05	2.66E-07	0.048212898	0.951749461	0.951785287
rs3020781	SCAMP3	chr1:155261734:155262086:clu-47848:ENSG00000116521.10	Spleen	T2D	3.25E-06	0.600434017	3.69E-07	0.068019919	0.331542449	0.829763952
rs3020781	SCAMP3	chr1:155261734:155262086:clu-49091:ENSG00000116521.10	Esophagus_Gastroesophageal_Junction	T2D	8.67E-09	0.001603437	3.26E-07	0.059324749	0.939071479	0.940579954
rs3020781	SCAMP3	chr1:155261734:155262086:clu-49321:ENSG00000116521.10	Heart_Atrial_Appendage	T2D	4.61E-11	8.54E-06	9.58E-07	0.176455271	0.823535234	0.823543053
rs3020781	SCAMP3	chr1:155261734:155262086:clu-49677:ENSG00000116521.10	Small_Intestine_Terminal_Ileum	T2D	1.13E-06	0.209387569	4.59E-07	0.084255794	0.706355046	0.893429499
rs3020781	SCAMP3	chr1:155261734:155262086:clu-50062:ENSG00000116521.10	Stomach	T2D	2.81E-09	0.000520008	4.36E-07	0.079757576	0.919721978	0.920200893
rs3020781	SCAMP3	chr1:155261734:155262086:clu-50234:ENSG00000116521.10	Colon_Sigmoid	T2D	2.89E-08	0.005352925	6.12E-07	0.112405865	0.882240569	0.886989123
rs3020781	SCAMP3	chr1:155261734:155262086:clu-50971:ENSG00000116521.10	Prostate	T2D	2.37E-06	0.438825767	4.90E-07	0.090144158	0.471027213	0.839364296
rs3020781	SCAMP3	chr1:155261734:155262086:clu-51475:ENSG00000116521.10	Esophagus_Muscularis	T2D	1.93E-11	3.57E-06	3.36E-07	0.061161447	0.938834646	0.938838314
rs3020781	SCAMP3	chr1:155261734:155262086:clu-51659:ENSG00000116521.10	Artery_Tibial	T2D	1.14E-14	2.12E-09	8.15E-07	0.150015269	0.849983914	0.849984609
rs3020781	SCAMP3	chr1:155261734:155262086:clu-53039:ENSG00000116521.10	Pituitary	T2D	4.54E-07	0.083980078	5.17E-07	0.094828506	0.821190445	0.896477572
rs3020781	SCAMP3	chr1:155261734:155262086:clu-54336:ENSG00000116521.10	Colon_Transverse	T2D	2.09E-09	0.000386145	3.53E-07	0.064346668	0.935266832	0.935628452
rs3020781	SCAMP3	chr1:155261734:155262086:clu-56268:ENSG00000116521.10	Skin_Not_Sun_Exposed_Suprapubic	T2D	4.94E-15	9.13E-10	5.98E-07	0.109665385	0.890334016	0.890334549
rs3020781	SCAMP3	chr1:155261734:155262086:clu-56718:ENSG00000116521.10	Breast_Mammary_Tissue	T2D	2.17E-09	0.00040201	6.32E-07	0.116051978	0.883545378	0.883901275
rs3020781	SCAMP3	chr1:155261734:155262086:clu-57569:ENSG00000116521.10	Skin_Sun_Exposed_Lower_leg	T2D	3.20E-14	5.92E-09	3.96E-07	0.072308403	0.927691195	0.927691568
rs3020781	SCAMP3	chr1:155261734:155262086:clu-57871:ENSG00000116521.10	Nerve_Tibial	T2D	3.01E-23	5.57E-18	3.05E-07	0.05545543	0.944544265	0.944544553
rs3020781	SCAMP3	chr1:155261734:155262086:clu-59188:ENSG00000116521.10	Lung	T2D	6.96E-09	0.001287942	4.17E-07	0.076257003	0.922454631	0.923644624
rs3020781	SCAMP3	chr1:155261734:155262086:clu-59796:ENSG00000116521.10	Thyroid	T2D	2.50E-10	4.63E-05	8.73E-07	0.160750315	0.839202541	0.839242106
rs3020781	THBS3	chr1:155199856:155199995:clu-44402:ENSG00000169231.13	Adrenal_Gland	T2D	2.98E-06	0.550497122	3.86E-07	0.071040855	0.378458662	0.841955659
rs3020781	THBS3	chr1:155205316:155206200:clu-59776:ENSG00000169231.13	Thyroid	T2D	1.80E-09	0.000332828	8.60E-07	0.158186119	0.841480192	0.841761078
rs3020781	YY1AP1	chr1:155661423:155668627:clu-51507:ENSG00000163374.19	Esophagus_Muscularis	T2D	1.65E-06	0.304650865	3.23E-07	0.059181094	0.636166071	0.914889861
rs3020781	YY1AP1	chr1:155661423:155670320:clu-49476:ENSG00000163374.19	Artery_Aorta	T2D	3.16E-06	0.58453589	4.21E-07	0.077535769	0.33792476	0.813373922
rs3020781	YY1AP1	chr1:155670464:155672521:clu-49789:ENSG00000163374.19	Muscle_Skeletal	T2D	2.03E-06	0.375789249	3.94E-07	0.072307161	0.551901165	0.884161812
rs3020781	YY1AP1	chr1:155670464:155672521:clu-56060:ENSG00000163374.19	Adipose_Subcutaneous	T2D	8.73E-07	0.161541993	2.95E-07	0.053797079	0.78465976	0.935837986
rs3020781	YY1AP1	chr1:155670464:155672560:clu-100310:ENSG00000163374.19	Testis	T2D	3.02E-06	0.559002054	4.61E-07	0.085003312	0.355991151	0.807246305
rs3020781	YY1AP1	chr1:155672727:155675010:clu-54550:ENSG00000163374.19	Adipose_Visceral_Omentum	T2D	1.82E-06	0.337167919	4.92E-07	0.090466646	0.572363121	0.86351451
rs3020781	YY1AP1	chr1:155672731:155674685:clu-100310:ENSG00000163374.19	Testis	T2D	2.55E-06	0.472448114	5.15E-07	0.094860353	0.432688464	0.820186587
rs3020781	YY1AP1	chr1:155672731:155675010:clu-49789:ENSG00000163374.19	Muscle_Skeletal	T2D	7.89E-07	0.145914551	5.73E-07	0.105285963	0.748798124	0.876726467
rs3020781	YY1AP1	chr1:155674818:155675010:clu-100310:ENSG00000163374.19	Testis	T2D	4.39E-08	0.008131248	3.79E-07	0.069129785	0.922738545	0.930303466
rs3020781	YY1AP1	chr1:155674818:155675010:clu-49477:ENSG00000163374.19	Artery_Aorta	T2D	1.05E-06	0.195054556	7.20E-07	0.132454788	0.672488882	0.835448376
rs3020781	YY1AP1	chr1:155679512:155680416:clu-38086:ENSG00000163374.19	Brain_Anterior_cingulate_cortex_BA24	T2D	1.00E-06	0.185270522	6.67E-07	0.122661109	0.692066701	0.849445291
rs3020781	YY1AP1	chr1:155679512:155680416:clu-49145:ENSG00000163374.19	Esophagus_Gastroesophageal_Junction	T2D	1.61E-06	0.298129407	5.87E-07	0.108081728	0.593786666	0.846008556
rs3020781	YY1AP1	chr1:155679512:155680416:clu-49478:ENSG00000163374.19	Artery_Aorta	T2D	3.38E-07	0.062521042	6.92E-07	0.127125585	0.810352344	0.864396184
rs3020781	YY1AP1	chr1:155679512:155680416:clu-51509:ENSG00000163374.19	Esophagus_Muscularis	T2D	1.69E-08	0.003128969	4.34E-07	0.079382798	0.917487782	0.920368
rs3020781	YY1AP1	chr1:155679512:155680416:clu-57851:ENSG00000163374.19	Nerve_Tibial	T2D	2.30E-09	0.000425219	9.39E-07	0.172870445	0.826703395	0.827055853
rs3020781	YY1AP1	chr1:155679512:155688071:clu-49145:ENSG00000163374.19	Esophagus_Gastroesophageal_Junction	T2D	3.12E-07	0.057701925	4.62E-07	0.084678524	0.857618777	0.910136085
rs3020781	YY1AP1	chr1:155679512:155688071:clu-52015:ENSG00000163374.19	Esophagus_Mucosa	T2D	4.13E-08	0.00764298	4.12E-07	0.075399541	0.916957025	0.924019709
rs3020781	YY1AP1	chr1:155679512:155688071:clu-56306:ENSG00000163374.19	Skin_Not_Sun_Exposed_Suprapubic	T2D	5.93E-07	0.109774601	6.84E-07	0.125723031	0.764501091	0.858773732
rs3020781	YY1AP1	chr1:155679512:155688071:clu-57605:ENSG00000163374.19	Skin_Sun_Exposed_Lower_leg	T2D	4.55E-10	8.42E-05	9.83E-07	0.181117738	0.818797111	0.818866839
rs3020781	YY1AP1	chr1:155679512:155688071:clu-59222:ENSG00000163374.19	Lung	T2D	3.04E-08	0.005627488	1.03E-06	0.189562052	0.804809401	0.809364949
rs3020781	YY1AP1	chr1:155680456:155688071:clu-51674:ENSG00000163374.19	Artery_Tibial	T2D	4.65E-07	0.085997811	5.21E-07	0.095630622	0.818370581	0.895371448
rs3020781	YY1AP1	chr1:155680456:155688071:clu-52015:ENSG00000163374.19	Esophagus_Mucosa	T2D	9.50E-07	0.175671515	7.78E-07	0.143213294	0.681113464	0.826266353
rs3020781	YY1AP1	chr1:155680456:155688930:clu-100312:ENSG00000163374.19	Testis	T2D	3.14E-06	0.580830742	4.18E-07	0.077036091	0.342129609	0.81621566
rs3020781	YY1AP1	chr1:155688201:155688579:clu-100312:ENSG00000163374.19	Testis	T2D	1.58E-09	0.00029288	6.13E-07	0.112559011	0.887147494	0.887407944
rs303760	NPC1	chr18:23506642:23533355:clu-17740:ENSG00000141458.12	Brain_Amygdala	T2D	8.09E-10	0.019861767	3.23E-09	0.078411425	0.901726804	0.919999626
rs303760	NPC1	chr18:23506642:23533355:clu-18823:ENSG00000141458.12	Brain_Spinal_cord_cervical_c-1	T2D	7.86E-15	1.93E-07	9.57E-10	0.022541415	0.977458391	0.977458581
rs303760	NPC1	chr18:23506642:23533355:clu-21015:ENSG00000141458.12	Brain_Hypothalamus	T2D	2.73E-13	6.71E-06	1.19E-09	0.028311977	0.971681309	0.971687832
rs303760	NPC1	chr18:23506642:23533355:clu-22446:ENSG00000141458.12	Pancreas	T2D	7.31E-13	1.79E-05	9.88E-10	0.023295061	0.976686989	0.97670452
rs303760	NPC1	chr18:23506642:23533355:clu-22828:ENSG00000141458.12	Brain_Cerebellar_Hemisphere	T2D	1.91E-11	0.000469344	7.20E-10	0.016697533	0.982833122	0.983294626
rs303760	NPC1	chr18:23506642:23533355:clu-24301:ENSG00000141458.12	Heart_Atrial_Appendage	T2D	3.46E-11	0.000850511	5.70E-09	0.139063762	0.860085722	0.860817861
rs303760	NPC1	chr18:23506642:23533355:clu-24393:ENSG00000141458.12	Muscle_Skeletal	T2D	8.92E-22	2.19E-14	7.54E-10	0.017543635	0.982456365	0.982456365
rs303760	NPC1	chr18:23506642:23533355:clu-24571:ENSG00000141458.12	Artery_Aorta	T2D	3.35E-15	8.22E-08	1.37E-09	0.032757473	0.967242444	0.967242524
rs303760	NPC1	chr18:23506642:23533355:clu-24904:ENSG00000141458.12	Stomach	T2D	5.05E-16	1.24E-08	8.82E-10	0.02069806	0.979301927	0.97930194
rs303760	NPC1	chr18:23506642:23533355:clu-25408:ENSG00000141458.12	Artery_Tibial	T2D	2.75E-19	6.75E-12	1.13E-09	0.026693648	0.973306351	0.973306352
rs303760	NPC1	chr18:23506642:23533355:clu-25556:ENSG00000141458.12	Esophagus_Muscularis	T2D	1.84E-17	4.53E-10	8.60E-10	0.020140788	0.979859211	0.979859212
rs303760	NPC1	chr18:23506642:23533355:clu-27938:ENSG00000141458.12	Breast_Mammary_Tissue	T2D	4.57E-15	1.12E-07	2.91E-09	0.070585617	0.929414268	0.929414375
rs303760	NPC1	chr18:23506642:23533355:clu-28476:ENSG00000141458.12	Nerve_Tibial	T2D	5.08E-33	1.25E-25	7.21E-10	0.01673113	0.98326887	0.98326887
rs303760	NPC1	chr18:23506642:23533355:clu-29454:ENSG00000141458.12	Thyroid	T2D	3.38E-20	8.31E-13	8.23E-10	0.019243746	0.980756254	0.980756254
rs303760	NPC1	chr18:23522906:23533355:clu-26870:ENSG00000141458.12	Adipose_Visceral_Omentum	T2D	1.98E-08	0.486583166	4.16E-09	0.101755828	0.411660982	0.801806591
rs303760	NPC1	chr18:23522906:23533355:clu-27060:ENSG00000141458.12	Colon_Transverse	T2D	3.08E-09	0.075616617	2.09E-09	0.050503669	0.873879709	0.945365018
rs303760	NPC1	chr18:23522906:23533355:clu-27938:ENSG00000141458.12	Breast_Mammary_Tissue	T2D	2.34E-10	0.005755824	5.33E-09	0.130005658	0.864238512	0.86924172
rs303760	NPC1	chr18:23522906:23533355:clu-28267:ENSG00000141458.12	Skin_Sun_Exposed_Lower_leg	T2D	1.44E-14	3.53E-07	9.56E-10	0.022509616	0.97749003	0.977490376
rs303760	NPC1	chr18:23532284:23533355:clu-18823:ENSG00000141458.12	Brain_Spinal_cord_cervical_c-1	T2D	1.51E-13	3.70E-06	9.92E-10	0.023389702	0.976606594	0.976610212
rs303760	NPC1	chr18:23532284:23533355:clu-21015:ENSG00000141458.12	Brain_Hypothalamus	T2D	4.43E-12	0.000108847	1.22E-09	0.028973916	0.970917235	0.97102293
rs303760	NPC1	chr18:23532284:23533355:clu-22446:ENSG00000141458.12	Pancreas	T2D	6.17E-10	0.015160691	1.47E-09	0.035071663	0.949767643	0.964388441
rs303760	NPC1	chr18:23532284:23533355:clu-24393:ENSG00000141458.12	Muscle_Skeletal	T2D	2.39E-09	0.058725962	4.99E-09	0.121754215	0.819519816	0.870649555
rs303760	NPC1	chr18:23532284:23533355:clu-24571:ENSG00000141458.12	Artery_Aorta	T2D	4.61E-12	0.000113148	4.60E-09	0.111984262	0.887902585	0.888003065
rs303760	NPC1	chr18:23532284:23533355:clu-24904:ENSG00000141458.12	Stomach	T2D	2.95E-12	7.25E-05	1.60E-09	0.038289184	0.961638283	0.961708038
rs303760	NPC1	chr18:23532284:23533355:clu-25408:ENSG00000141458.12	Artery_Tibial	T2D	1.26E-23	3.09E-16	7.55E-10	0.017555765	0.982444234	0.982444235
rs303760	NPC1	chr18:23532284:23533355:clu-25556:ENSG00000141458.12	Esophagus_Muscularis	T2D	7.73E-13	1.90E-05	3.60E-09	0.087613588	0.912367413	0.912384748
rs303760	NPC1	chr18:23532284:23533355:clu-28476:ENSG00000141458.12	Nerve_Tibial	T2D	1.16E-22	2.86E-15	8.74E-10	0.020493564	0.979506435	0.979506436
rs303760	NPC1	chr18:23534559:23535469:clu-24906:ENSG00000141458.12	Stomach	T2D	5.65E-09	0.138898396	3.53E-09	0.085937997	0.775163598	0.900199933
rs303760	NPC1	chr18:23535675:23536673:clu-27941:ENSG00000141458.12	Breast_Mammary_Tissue	T2D	2.42E-08	0.595414743	3.11E-09	0.076116833	0.328468397	0.811864529
rs303760	NPC1	chr18:23535675:23536673:clu-29461:ENSG00000141458.12	Thyroid	T2D	5.80E-10	0.014251836	1.25E-09	0.029802153	0.955946009	0.969766971
rs303760	NPC1	chr18:23535700:23536673:clu-29461:ENSG00000141458.12	Thyroid	T2D	3.63E-09	0.08915816	2.14E-09	0.051659996	0.859181837	0.943283241
rs303760	NPC1	chr18:23538671:23539355:clu-28280:ENSG00000141458.12	Skin_Sun_Exposed_Lower_leg	T2D	2.41E-08	0.591252615	2.96E-09	0.072317303	0.336430054	0.82307579
rs303760	NPC1	chr18:23551727:23554758:clu-18832:ENSG00000141458.12	Brain_Spinal_cord_cervical_c-1	T2D	2.36E-08	0.580282557	3.08E-09	0.075376316	0.3443411	0.82041175
rs303760	NPC1	chr18:23557190:23560231:clu-26889:ENSG00000141458.12	Adipose_Visceral_Omentum	T2D	1.90E-08	0.467451591	3.19E-09	0.077853462	0.454694925	0.853809599
rs303760	NPC1	chr18:23573574:23586287:clu-21027:ENSG00000141458.12	Brain_Hypothalamus	T2D	4.31E-10	0.010588817	1.16E-09	0.027431557	0.961979625	0.972274867
rs303760	RMC1	chr18:23504447:23506970:clu-28271:ENSG00000141452.9	Skin_Sun_Exposed_Lower_leg	T2D	1.35E-08	0.332761188	4.03E-09	0.098438955	0.56879984	0.852468179
rs303760	RMC1	chr18:23504447:23506970:clu-28479:ENSG00000141452.9	Nerve_Tibial	T2D	2.69E-08	0.661554734	2.65E-09	0.064937461	0.273507775	0.808130077
rs303760	RMC1	chr18:23508041:23509193:clu-29063:ENSG00000141452.9	Lung	T2D	2.65E-08	0.650524111	2.58E-09	0.063136906	0.286338954	0.819338291
rs303760	RMC1	chr18:23519174:23520202:clu-28273:ENSG00000141452.9	Skin_Sun_Exposed_Lower_leg	T2D	5.75E-10	0.01411668	1.17E-09	0.02767682	0.958206499	0.971926881
rs303760	RMC1	chr18:23526765:23529179:clu-22263:ENSG00000141452.9	Whole_Blood	T2D	1.35E-13	3.32E-06	8.24E-10	0.019253753	0.980742925	0.980746183
rs303760	RMC1	chr18:23526765:23529179:clu-25407:ENSG00000141452.9	Artery_Tibial	T2D	5.88E-11	0.001445191	1.18E-09	0.027989588	0.97056522	0.971969903
rs303760	RMC1	chr18:23526765:23529179:clu-27584:ENSG00000141452.9	Adipose_Subcutaneous	T2D	1.42E-16	3.48E-09	7.12E-10	0.016510399	0.983489597	0.983489601
rs303760	RMC1	chr18:23526765:23529179:clu-27608:ENSG00000141452.9	Skin_Not_Sun_Exposed_Suprapubic	T2D	1.05E-10	0.002585251	1.20E-09	0.028477146	0.968937602	0.971449043
rs303760	RMC1	chr18:23526765:23529179:clu-28275:ENSG00000141452.9	Skin_Sun_Exposed_Lower_leg	T2D	5.01E-17	1.23E-09	7.83E-10	0.01825461	0.981745388	0.98174539
rs303760	RMC1	chr18:23526765:23529179:clu-28484:ENSG00000141452.9	Nerve_Tibial	T2D	6.53E-17	1.60E-09	9.05E-10	0.021250855	0.978749143	0.978749145
rs303760	RMC1	chr18:23526765:23529179:clu-29066:ENSG00000141452.9	Lung	T2D	2.14E-12	5.25E-05	6.26E-09	0.153022749	0.846924724	0.846969213
rs303760	RMC1	chr18:23526765:23529179:clu-29453:ENSG00000141452.9	Thyroid	T2D	2.70E-12	6.63E-05	1.36E-09	0.032333599	0.967600087	0.967664257
rs303760	RMC1	chr18:23530132:23530207:clu-27589:ENSG00000141452.9	Adipose_Subcutaneous	T2D	1.81E-08	0.444240541	3.68E-09	0.089878667	0.46588077	0.83827775
rs303760	RMC1	chr18:23530297:23530511:clu-22269:ENSG00000141452.9	Whole_Blood	T2D	2.44E-08	0.600253965	2.68E-09	0.06541111	0.334334898	0.836368322
rs3122231	ZNF239	chr10:43558171:43563987:clu-18881:ENSG00000196793.13	Testis	T2D	8.24E-13	5.34E-09	1.82E-05	0.117016201	0.882965578	0.882981667
rs3122231	ZNF239	chr10:43558171:43567899:clu-18881:ENSG00000196793.13	Testis	T2D	2.38E-07	0.001541696	1.80E-05	0.115480803	0.882959284	0.884338776
rs3122231	ZNF239	chr10:43568021:43570174:clu-18881:ENSG00000196793.13	Testis	T2D	2.21E-05	0.142774249	2.49E-05	0.16023526	0.696943568	0.813066709
rs3130931	BAG6	chr6:31651776:31652235:clu-36965:ENSG00000204463.12	Nerve_Tibial	T2D	2.33E-28	0.00147305	8.41E-27	0.052210987	0.946315963	0.94771199
rs3130931	CCHCR1	chr6:31145073:31145166:clu-27863:ENSG00000204536.13	Brain_Caudate_basal_ganglia	T2D	1.31E-26	0.082595225	2.74E-26	0.172497696	0.74490708	0.811972097
rs3130931	CCHCR1	chr6:31145073:31145188:clu-27863:ENSG00000204536.13	Brain_Caudate_basal_ganglia	T2D	9.82E-27	0.062067928	1.99E-26	0.125162194	0.812769878	0.866555162
rs3130931	CCHCR1	chr6:31145302:31145696:clu-28695:ENSG00000204536.13	Vagina	T2D	9.62E-27	0.060789955	2.57E-26	0.161332463	0.777877582	0.828225364
rs3130931	CCHCR1	chr6:31145808:31150066:clu-36763:ENSG00000204536.13	Skin_Sun_Exposed_Lower_leg	T2D	1.95E-31	1.23E-06	2.99E-26	0.187979861	0.812018907	0.812019907
rs3130931	CCHCR1	chr6:31148728:31150066:clu-28695:ENSG00000204536.13	Vagina	T2D	1.73E-27	0.010942551	2.35E-26	0.147508883	0.841548566	0.850859136
rs3130931	DDX39B	chr6:31539274:31540322:clu-38288:ENSG00000198563.13	Thyroid	T2D	2.38E-26	0.150100849	2.63E-26	0.165519063	0.684380088	0.805248584
rs3130931	DDX39B	chr6:31540534:31541950:clu-28456:ENSG00000198563.13	Brain_Nucleus_accumbens_basal_ganglia	T2D	1.60E-27	0.010139359	3.87E-27	0.023485343	0.966375298	0.976274091
rs3130931	DDX39B	chr6:31540534:31541950:clu-33040:ENSG00000198563.13	Prostate	T2D	1.95E-28	0.001233319	1.18E-26	0.073723025	0.925043656	0.926185939
rs3130931	DDX39B	chr6:31540664:31541950:clu-28456:ENSG00000198563.13	Brain_Nucleus_accumbens_basal_ganglia	T2D	1.09E-27	0.006875125	3.12E-27	0.018760111	0.974364763	0.981110018
rs3130931	DDX39B	chr6:31540664:31541950:clu-31718:ENSG00000198563.13	Muscle_Skeletal	T2D	2.80E-32	1.77E-07	1.95E-26	0.122573741	0.877426082	0.877426237
rs3130931	DDX39B	chr6:31540664:31541950:clu-33040:ENSG00000198563.13	Prostate	T2D	5.11E-28	0.003227203	1.70E-26	0.106199347	0.890573449	0.893456816
rs3130931	HLA-L	chr6:29889604:29889707:clu-31344:ENSG00000243753.5	Heart_Atrial_Appendage	T2D	1.12E-28	0.000706637	8.16E-27	0.05062717	0.948666194	0.94933703
rs3130931	HLA-L	chr6:29889604:29889707:clu-31574:ENSG00000243753.5	Muscle_Skeletal	T2D	4.10E-29	0.000258917	6.36E-28	0.003020834	0.996720249	0.996978384
rs3130931	HLA-L	chr6:29889604:29889707:clu-36618:ENSG00000243753.5	Skin_Sun_Exposed_Lower_leg	T2D	3.08E-28	0.001946692	1.87E-27	0.010848274	0.987205034	0.989130566
rs3130931	HLA-L	chr6:29889604:29889707:clu-36771:ENSG00000243753.5	Nerve_Tibial	T2D	1.12E-27	0.007088759	6.68E-27	0.041243086	0.951668155	0.958462464
rs3130931	HLA-L	chr6:29889604:29889707:clu-38136:ENSG00000243753.5	Thyroid	T2D	2.59E-27	0.016387543	6.94E-27	0.042922137	0.94069032	0.956362756
rs3130931	HLA-L	chr6:29889604:29889707:clu-62549:ENSG00000243753.5	Testis	T2D	3.64E-27	0.023002216	1.24E-26	0.077530576	0.899467208	0.920644061
rs3130931	VARS1	chr6:31793120:31794831:clu-37007:ENSG00000204394.12	Nerve_Tibial	T2D	2.27E-32	1.44E-07	3.11E-27	0.018692674	0.981307183	0.981307324
rs340874	PROX1-AS1	chr1:213979419:213981296:clu-61316:ENSG00000230461.8	Thyroid	T2D	2.25E-38	0.317074462	9.43E-39	0.132259546	0.550665991	0.806333869
rs340874	PROX1-AS1	chr1:213984866:213986069:clu-61316:ENSG00000230461.8	Thyroid	T2D	8.48E-41	0.001194313	7.15E-39	0.099779987	0.8990257	0.900100702
rs34341	ANKDD1B	chr5:75666993:75669252:clu-69337:ENSG00000189045.13	Testis	T2D	1.26E-18	0.322151716	3.89E-19	0.098908	0.578940284	0.854085342
rs34341	HMGCR	chr5:75354697:75355056:clu-31526:ENSG00000113161.15	Cells_Cultured_fibroblasts	T2D	2.17E-19	0.055497431	1.22E-19	0.030150522	0.914352047	0.968077883
rs34341	HMGCR	chr5:75354697:75355056:clu-36503:ENSG00000113161.15	Esophagus_Mucosa	T2D	5.11E-20	0.013054611	9.23E-20	0.022607574	0.964337815	0.97709339
rs34341	HMGCR	chr5:75354697:75355056:clu-39471:ENSG00000113161.15	Skin_Not_Sun_Exposed_Suprapubic	T2D	6.34E-20	0.016195874	4.02E-19	0.101774015	0.882030111	0.896550531
rs34341	HMGCR	chr5:75354697:75355365:clu-31526:ENSG00000113161.15	Cells_Cultured_fibroblasts	T2D	7.61E-22	0.000194275	2.32E-19	0.058387162	0.941418563	0.941601493
rs34341	HMGCR	chr5:75354697:75355365:clu-39471:ENSG00000113161.15	Skin_Not_Sun_Exposed_Suprapubic	T2D	3.13E-22	7.99E-05	2.94E-19	0.074189061	0.92573101	0.925805008
rs34341	POC5	chr5:75689165:75690383:clu-36230:ENSG00000152359.14	Esophagus_Muscularis	T2D	4.94E-19	0.126226063	1.89E-19	0.047494802	0.826279136	0.945644062
rs34341	POC5	chr5:75705787:75707737:clu-34648:ENSG00000152359.14	Esophagus_Gastroesophageal_Junction	T2D	1.74E-18	0.444590039	4.11E-19	0.104528878	0.450881082	0.811798697
rs34341	POC5	chr5:75705787:75712854:clu-31128:ENSG00000152359.14	Brain_Nucleus_accumbens_basal_ganglia	T2D	7.35E-20	0.018770597	4.59E-19	0.116408224	0.864821179	0.881364925
rs34642578	PCM1	chr8:18014840:18025361:clu-65395:ENSG00000078674.17	Thyroid	T2D	7.49E-05	2.65E-05	0.260345905	0.091571124	0.6479816	0.876180398
rs348330	NUP133	chr1:229487613:229489955:clu-56287:ENSG00000069248.11	Adipose_Visceral_Omentum	T2D	9.24E-15	0.052311218	2.90E-14	0.163249139	0.784439643	0.827739715
rs348330	NUP133	chr1:229488845:229489955:clu-58036:ENSG00000069248.11	Skin_Not_Sun_Exposed_Suprapubic	T2D	9.26E-18	5.24E-05	2.19E-14	0.122917446	0.877030166	0.877076114
rs348330	NUP133	chr1:229496047:229498136:clu-56290:ENSG00000069248.11	Adipose_Visceral_Omentum	T2D	6.96E-16	0.003939767	8.63E-15	0.047886357	0.948173876	0.951924236
rs35251247	ENSG00000283217	chr11:43641034:43672991:clu-5763:ENSG00000283217.1	Brain_Nucleus_accumbens_basal_ganglia	T2D	1.11E-09	0.025238656	3.40E-09	0.0764801	0.89828124	0.921539667
rs35251247	ENSG00000283217	chr11:43754121:43754873:clu-4560:ENSG00000283217.1	Brain_Amygdala	T2D	2.45E-13	5.59E-06	3.15E-09	0.07093381	0.929060596	0.929065793
rs35251247	ENSG00000283217	chr11:43754121:43754873:clu-4954:ENSG00000283217.1	Brain_Anterior_cingulate_cortex_BA24	T2D	1.43E-17	3.25E-10	3.12E-09	0.070133548	0.929866448	0.929866452
rs35251247	ENSG00000283217	chr11:43754121:43754873:clu-5090:ENSG00000283217.1	Brain_Hippocampus	T2D	1.01E-15	2.29E-08	3.20E-09	0.072059017	0.927940957	0.927940981
rs35251247	ENSG00000283217	chr11:43754121:43754873:clu-5388:ENSG00000283217.1	Brain_Frontal_Cortex_BA9	T2D	3.76E-16	8.57E-09	3.29E-09	0.073986166	0.926013822	0.926013833
rs35251247	ENSG00000283217	chr11:43754121:43754873:clu-5763:ENSG00000283217.1	Brain_Nucleus_accumbens_basal_ganglia	T2D	7.07E-23	1.61E-15	2.84E-09	0.063700673	0.936299325	0.936299327
rs35251247	ENSG00000283217	chr11:43754121:43754873:clu-5805:ENSG00000283217.1	Brain_Cortex	T2D	1.04E-16	2.36E-09	3.15E-09	0.070869295	0.929130699	0.929130705
rs35251247	ENSG00000283217	chr11:43754121:43798320:clu-4954:ENSG00000283217.1	Brain_Anterior_cingulate_cortex_BA24	T2D	5.73E-11	0.001304794	3.24E-09	0.072979735	0.925715468	0.926924917
rs35251247	ENSG00000283217	chr11:43754121:43798320:clu-5090:ENSG00000283217.1	Brain_Hippocampus	T2D	1.63E-08	0.370375611	4.95E-09	0.11221489	0.517409477	0.821774861
rs35251247	ENSG00000283217	chr11:43754121:43798320:clu-5388:ENSG00000283217.1	Brain_Frontal_Cortex_BA9	T2D	3.55E-09	0.080951552	4.07E-09	0.091924215	0.827124226	0.899978923
rs35251247	HSD17B12	chr11:43641034:43672991:clu-5763:ENSG00000149084.12	Brain_Nucleus_accumbens_basal_ganglia	T2D	1.11E-09	0.025238656	3.40E-09	0.0764801	0.89828124	0.921539667
rs35251247	HSD17B12	chr11:43670474:43672991:clu-13378:ENSG00000149084.12	Testis	T2D	3.45E-09	0.078572778	4.31E-09	0.097336074	0.824091141	0.894363796
rs35251247	HSD17B12	chr11:43671619:43672991:clu-13378:ENSG00000149084.12	Testis	T2D	2.24E-10	0.005093922	7.03E-09	0.159364053	0.835542018	0.839820001
rs35251247	HSD17B12	chr11:43754121:43754873:clu-13379:ENSG00000149084.12	Testis	T2D	2.92E-35	6.65E-28	2.75E-09	0.061807141	0.938192856	0.938192859
rs35251247	HSD17B12	chr11:43754121:43754873:clu-4392:ENSG00000149084.12	Brain_Substantia_nigra	T2D	3.37E-11	0.000768338	3.23E-09	0.072752926	0.926478733	0.927191132
rs35251247	HSD17B12	chr11:43754121:43754873:clu-4560:ENSG00000149084.12	Brain_Amygdala	T2D	2.45E-13	5.59E-06	3.15E-09	0.07093381	0.929060596	0.929065793
rs35251247	HSD17B12	chr11:43754121:43754873:clu-4954:ENSG00000149084.12	Brain_Anterior_cingulate_cortex_BA24	T2D	1.43E-17	3.25E-10	3.12E-09	0.070133548	0.929866448	0.929866452
rs35251247	HSD17B12	chr11:43754121:43754873:clu-5090:ENSG00000149084.12	Brain_Hippocampus	T2D	1.01E-15	2.29E-08	3.20E-09	0.072059017	0.927940957	0.927940981
rs35251247	HSD17B12	chr11:43754121:43754873:clu-5330:ENSG00000149084.12	Cells_EBV-transformed_lymphocytes	T2D	4.09E-20	9.32E-13	3.37E-09	0.075783346	0.92421665	0.924216654
rs35251247	HSD17B12	chr11:43754121:43754873:clu-5388:ENSG00000149084.12	Brain_Frontal_Cortex_BA9	T2D	3.76E-16	8.57E-09	3.29E-09	0.073986166	0.926013822	0.926013833
rs35251247	HSD17B12	chr11:43754121:43754873:clu-5502:ENSG00000149084.12	Brain_Hypothalamus	T2D	1.32E-20	3.02E-13	4.23E-09	0.09542945	0.904570546	0.90457055
rs35251247	HSD17B12	chr11:43754121:43754873:clu-5604:ENSG00000149084.12	Brain_Caudate_basal_ganglia	T2D	4.01E-18	9.14E-11	3.00E-09	0.067304975	0.932695022	0.932695025
rs35251247	HSD17B12	chr11:43754121:43754873:clu-5763:ENSG00000149084.12	Brain_Nucleus_accumbens_basal_ganglia	T2D	7.07E-23	1.61E-15	2.84E-09	0.063700673	0.936299325	0.936299327
rs35251247	HSD17B12	chr11:43754121:43754873:clu-5805:ENSG00000149084.12	Brain_Cortex	T2D	1.04E-16	2.36E-09	3.15E-09	0.070869295	0.929130699	0.929130705
rs35251247	HSD17B12	chr11:43754121:43754873:clu-6131:ENSG00000149084.12	Cells_Cultured_fibroblasts	T2D	6.86E-59	1.56E-51	5.24E-09	0.11843734	0.881562655	0.88156266
rs35251247	HSD17B12	chr11:43754121:43754873:clu-7055:ENSG00000149084.12	Pituitary	T2D	8.92E-27	2.03E-19	2.25E-09	0.050270648	0.949729349	0.949729351
rs35251247	HSD17B12	chr11:43754121:43798320:clu-13379:ENSG00000149084.12	Testis	T2D	2.40E-30	5.46E-23	2.83E-09	0.063587111	0.936412886	0.936412888
rs35251247	HSD17B12	chr11:43754121:43798320:clu-4392:ENSG00000149084.12	Brain_Substantia_nigra	T2D	5.21E-11	0.001186593	3.29E-09	0.073906587	0.924906817	0.926005612
rs35251247	HSD17B12	chr11:43754121:43798320:clu-4954:ENSG00000149084.12	Brain_Anterior_cingulate_cortex_BA24	T2D	5.73E-11	0.001304794	3.24E-09	0.072979735	0.925715468	0.926924917
rs35251247	HSD17B12	chr11:43754121:43798320:clu-5090:ENSG00000149084.12	Brain_Hippocampus	T2D	1.63E-08	0.370375611	4.95E-09	0.11221489	0.517409477	0.821774861
rs35251247	HSD17B12	chr11:43754121:43798320:clu-5388:ENSG00000149084.12	Brain_Frontal_Cortex_BA9	T2D	3.55E-09	0.080951552	4.07E-09	0.091924215	0.827124226	0.899978923
rs35251247	HSD17B12	chr11:43754121:43798320:clu-5502:ENSG00000149084.12	Brain_Hypothalamus	T2D	6.19E-16	1.41E-08	3.43E-09	0.0772727	0.922727282	0.922727298
rs35251247	HSD17B12	chr11:43754121:43798320:clu-5604:ENSG00000149084.12	Brain_Caudate_basal_ganglia	T2D	3.30E-13	7.53E-06	3.34E-09	0.075241876	0.924750594	0.924757557
rs35251247	HSD17B12	chr11:43754121:43798320:clu-5879:ENSG00000149084.12	Adrenal_Gland	T2D	2.01E-10	0.004570405	3.53E-09	0.079578191	0.9158514	0.920056434
rs35251247	HSD17B12	chr11:43754121:43798320:clu-5916:ENSG00000149084.12	Pancreas	T2D	3.01E-18	6.86E-11	3.38E-09	0.07603849	0.923961506	0.92396151
rs35251247	HSD17B12	chr11:43754121:43798320:clu-6504:ENSG00000149084.12	Small_Intestine_Terminal_Ileum	T2D	8.76E-11	0.001995126	3.72E-09	0.083727152	0.914277718	0.916105468
rs35251247	HSD17B12	chr11:43754121:43798320:clu-6517:ENSG00000149084.12	Esophagus_Gastroesophageal_Junction	T2D	7.69E-11	0.001751747	3.37E-09	0.075742732	0.922505518	0.924124353
rs35251247	HSD17B12	chr11:43754121:43798320:clu-6522:ENSG00000149084.12	Heart_Atrial_Appendage	T2D	1.46E-11	0.000332103	3.51E-09	0.079140087	0.920527806	0.920833621
rs35251247	HSD17B12	chr11:43754121:43798320:clu-6642:ENSG00000149084.12	Colon_Sigmoid	T2D	2.14E-11	0.000487117	4.40E-09	0.099220598	0.900292281	0.900731046
rs35251247	HSD17B12	chr11:43754121:43798320:clu-6675:ENSG00000149084.12	Prostate	T2D	9.80E-13	2.23E-05	2.65E-09	0.059488075	0.9404896	0.940510597
rs35251247	HSD17B12	chr11:43754121:43798320:clu-6708:ENSG00000149084.12	Artery_Aorta	T2D	3.14E-13	7.15E-06	3.21E-09	0.072135721	0.927857124	0.927863763
rs35251247	HSD17B12	chr11:43754121:43798320:clu-6714:ENSG00000149084.12	Stomach	T2D	2.68E-13	6.10E-06	3.10E-09	0.069662528	0.93033137	0.930337047
rs35251247	HSD17B12	chr11:43754121:43798320:clu-6748:ENSG00000149084.12	Esophagus_Mucosa	T2D	2.67E-21	6.09E-14	2.69E-09	0.060243662	0.939756336	0.939756338
rs35251247	HSD17B12	chr11:43754121:43798320:clu-6996:ENSG00000149084.12	Artery_Tibial	T2D	5.49E-12	0.000124997	3.46E-09	0.077808453	0.922066546	0.92218182
rs35251247	HSD17B12	chr11:43754121:43798320:clu-7055:ENSG00000149084.12	Pituitary	T2D	3.89E-12	8.87E-05	2.81E-09	0.06304029	0.936871018	0.936954118
rs35251247	HSD17B12	chr11:43754121:43798320:clu-7221:ENSG00000149084.12	Colon_Transverse	T2D	6.49E-12	0.000147951	2.35E-09	0.052670372	0.947181675	0.947321834
rs35251247	HSD17B12	chr11:43754121:43798320:clu-7324:ENSG00000149084.12	Adipose_Visceral_Omentum	T2D	2.08E-12	4.73E-05	3.53E-09	0.07937984	0.920572818	0.920616402
rs35251247	HSD17B12	chr11:43754121:43798320:clu-7388:ENSG00000149084.12	Skin_Not_Sun_Exposed_Suprapubic	T2D	1.50E-22	3.42E-15	2.39E-09	0.053500278	0.94649972	0.946499722
rs35251247	HSD17B12	chr11:43754121:43798320:clu-7603:ENSG00000149084.12	Skin_Sun_Exposed_Lower_leg	T2D	4.41E-18	1.00E-10	3.00E-09	0.067360133	0.932639864	0.932639866
rs35251247	HSD17B12	chr11:43754121:43798320:clu-7889:ENSG00000149084.12	Lung	T2D	9.83E-14	2.24E-06	3.47E-09	0.078077547	0.921920211	0.921922278
rs35251247	HSD17B12	chr11:43754121:43798320:clu-7923:ENSG00000149084.12	Thyroid	T2D	1.62E-15	3.69E-08	3.40E-09	0.076439098	0.923560862	0.923560899
rs35251247	HSD17B12	chr11:43798427:43815437:clu-13380:ENSG00000149084.12	Testis	T2D	1.14E-14	2.60E-07	2.83E-09	0.063423686	0.936576052	0.936576298
rs35251247	HSD17B12	chr11:43831010:43838317:clu-13382:ENSG00000149084.12	Testis	T2D	4.91E-09	0.111914008	3.51E-09	0.07913432	0.808951664	0.910893403
rs35251247	HSD17B12	chr11:43834124:43838317:clu-13382:ENSG00000149084.12	Testis	T2D	8.00E-10	0.018234942	3.10E-09	0.069603731	0.912161322	0.929103474
rs36111056	WHAMM	chr15:82819488:82821711:clu-18719:ENSG00000156232.7	Muscle_Skeletal	T2D	7.80E-05	0.006026641	0.000151423	0.010721705	0.983022265	0.989210798
rs36111056	WHAMM	chr15:82819488:82823100:clu-18719:ENSG00000156232.7	Muscle_Skeletal	T2D	0.00036694	0.028363797	0.000346257	0.02581998	0.945103026	0.973406769
rs3747207	PNPLA3	chr22:43937272:43939993:clu-30218:ENSG00000100344.10	Skin_Sun_Exposed_Lower_leg	T2D	2.74E-16	0.017114761	1.35E-15	0.083374152	0.899511087	0.915174073
rs3747207	SAMM50	chr22:43964553:43968731:clu-27291:ENSG00000100347.14	Prostate	T2D	3.27E-17	0.002040011	1.08E-15	0.066596521	0.931363468	0.933267343
rs3747207	SAMM50	chr22:43968818:43972236:clu-27291:ENSG00000100347.14	Prostate	T2D	2.73E-16	0.017039538	1.66E-15	0.102560049	0.880400414	0.895662082
rs3802219	TRPS1	chr8:115620060:115623601:clu-50155:ENSG00000104447.12	Cells_Cultured_fibroblasts	T2D	2.63E-14	0.283044237	1.11E-14	0.118304559	0.598651204	0.834990435
rs3802219	TRPS1	chr8:115623758:115668545:clu-50155:ENSG00000104447.12	Cells_Cultured_fibroblasts	T2D	3.57E-16	0.0038349	1.36E-14	0.145045089	0.85112001	0.854396536
rs3816605	SLC39A13	chr11:47408662:47410087:clu-7739:ENSG00000165915.13	Skin_Sun_Exposed_Lower_leg	T2D	2.12E-08	0.168959187	1.65E-08	0.130586291	0.700454484	0.842864159
rs3816605	SLC39A13	chr11:47412467:47413400:clu-6665:ENSG00000165915.13	Heart_Atrial_Appendage	T2D	7.67E-09	0.061055073	1.88E-08	0.148432029	0.790512871	0.841916146
rs3872707	THUMPD3-AS1	chr3:9385923:9388087:clu-43818:ENSG00000206573.8	Adipose_Subcutaneous	T2D	2.24E-18	2.32E-13	1.22E-06	0.125614134	0.874384649	0.874385713
rs3872707	THUMPD3-AS1	chr3:9385923:9388087:clu-45067:ENSG00000206573.8	Nerve_Tibial	T2D	6.81E-22	7.08E-17	1.73E-06	0.179512689	0.820485578	0.820487
rs3872707	THUMPD3-AS1	chr3:9385923:9388087:clu-46608:ENSG00000206573.8	Thyroid	T2D	1.33E-25	1.39E-20	8.12E-07	0.08354094	0.916458248	0.916458992
rs3872707	THUMPD3-AS1	chr3:9388127:9390290:clu-35044:ENSG00000206573.8	Cells_Cultured_fibroblasts	T2D	7.10E-14	7.39E-09	6.41E-07	0.065729031	0.934270321	0.934270927
rs3872707	THUMPD3-AS1	chr3:9389796:9390290:clu-43818:ENSG00000206573.8	Adipose_Subcutaneous	T2D	3.30E-49	3.43E-44	5.97E-07	0.061169781	0.938829621	0.938830182
rs3872707	THUMPD3-AS1	chr3:9389796:9390290:clu-45067:ENSG00000206573.8	Nerve_Tibial	T2D	4.15E-47	4.31E-42	6.53E-07	0.066989558	0.933009789	0.933010399
rs3872707	THUMPD3-AS1	chr3:9389796:9390290:clu-46608:ENSG00000206573.8	Thyroid	T2D	8.72E-44	9.07E-39	1.16E-06	0.120233527	0.879765309	0.879766333
rs3872707	THUMPD3-AS1	chr3:9390497:9391679:clu-43822:ENSG00000206573.8	Adipose_Subcutaneous	T2D	6.33E-14	6.58E-09	7.39E-07	0.075929252	0.924070002	0.924070691
rs3872707	THUMPD3-AS1	chr3:9390497:9391679:clu-46099:ENSG00000206573.8	Lung	T2D	2.41E-10	2.51E-05	1.35E-06	0.139365653	0.860607921	0.860630664
rs3872707	THUMPD3-AS1	chr3:9391826:9397424:clu-46613:ENSG00000206573.8	Thyroid	T2D	8.20E-12	8.53E-07	8.16E-07	0.083972469	0.916025862	0.916027391
rs3872707	THUMPD3-AS1	chr3:9395579:9397424:clu-38697:ENSG00000206573.8	Muscle_Skeletal	T2D	2.88E-06	0.299296961	5.74E-07	0.059050732	0.641648855	0.915726036
rs3872707	THUMPD3	chr3:9374646:9383199:clu-40283:ENSG00000134077.15	Artery_Tibial	T2D	1.23E-38	1.28E-33	7.28E-07	0.074753868	0.925245404	0.925246077
rs3872707	THUMPD3	chr3:9380618:9383199:clu-43737:ENSG00000134077.15	Skin_Not_Sun_Exposed_Suprapubic	T2D	4.24E-09	0.000440701	8.77E-07	0.090321451	0.909236966	0.909638647
rs4129858	LAMC1	chr1:183130549:183131299:clu-57024:ENSG00000135862.5	Skin_Not_Sun_Exposed_Suprapubic	T2D	9.33E-08	4.97E-05	0.000118419	0.062117448	0.937714385	0.937872104
rs4335	ACE	chr17:63484541:63485236:clu-26782:ENSG00000159640.15	Testis	T2D	8.00E-10	0.574795567	8.41E-11	0.060034729	0.365169703	0.858809729
rs4335	ACE	chr17:63484969:63485236:clu-26782:ENSG00000159640.15	Testis	T2D	8.47E-23	6.09E-14	1.08E-11	0.006782293	0.993217707	0.993217707
rs4335	ACE	chr17:63485066:63485236:clu-26782:ENSG00000159640.15	Testis	T2D	4.66E-22	3.35E-13	2.39E-11	0.016177034	0.983822966	0.983822966
rs4335	ACE	chr17:63485372:63486292:clu-26783:ENSG00000159640.15	Testis	T2D	4.93E-46	3.54E-37	2.57E-11	0.017466633	0.982533367	0.982533367
rs4335	ACE	chr17:63485372:63486557:clu-26783:ENSG00000159640.15	Testis	T2D	8.70E-40	6.25E-31	2.60E-11	0.017715538	0.982284462	0.982284462
rs4335	ACE	chr17:63486371:63486557:clu-26783:ENSG00000159640.15	Testis	T2D	3.50E-48	2.52E-39	2.55E-11	0.017327647	0.982672353	0.982672353
rs4335	ACE	chr17:63487073:63488570:clu-26784:ENSG00000159640.15	Testis	T2D	5.73E-15	4.11E-06	2.91E-11	0.019957797	0.980038089	0.980042121
rs4335	ACE	chr17:63487073:63488648:clu-26784:ENSG00000159640.15	Testis	T2D	8.41E-14	6.04E-05	3.03E-11	0.020803712	0.979135888	0.979195031
rs4335	ACE	chr17:63489132:63490954:clu-26785:ENSG00000159640.15	Testis	T2D	7.99E-10	0.573913096	1.19E-10	0.085065139	0.341021765	0.800357302
rs4335	ACE	chr17:63490028:63490954:clu-26785:ENSG00000159640.15	Testis	T2D	1.17E-10	0.084395024	8.36E-11	0.05916786	0.856437116	0.935378399
rs4335	ACE	chr17:63496516:63496798:clu-26788:ENSG00000159640.15	Testis	T2D	2.83E-13	0.000203166	9.79E-11	0.069418945	0.930377889	0.930566948
rs4397977	WBP4	chr13:41068737:41072782:clu-2063:ENSG00000120688.8	Muscle_Skeletal	T2D	1.11E-16	3.27E-12	4.62E-07	0.012547814	0.987451724	0.98745218
rs4479849	ENSG00000251141	chr5:44777992:44808642:clu-34235:ENSG00000251141.5	Heart_Atrial_Appendage	T2D	1.03E-08	0.000420871	2.11E-06	0.08520722	0.91436979	0.914756723
rs4671799	ETAA1	chr2:67402974:67403225:clu-41637:ENSG00000143971.7	Spleen	T2D	9.54E-08	0.001150707	1.31E-05	0.15759154	0.841244526	0.84222482
rs4671799	ETAA1	chr2:67402974:67404997:clu-42916:ENSG00000143971.7	Artery_Aorta	T2D	2.90E-05	0.350210567	1.03E-05	0.123622181	0.526127935	0.809738885
rs4671799	ETAA1	chr2:67402974:67404997:clu-44712:ENSG00000143971.7	Esophagus_Muscularis	T2D	1.70E-06	0.020560846	1.43E-05	0.172275711	0.807147393	0.824104914
rs4671799	ETAA1	chr2:67403844:67404997:clu-46105:ENSG00000143971.7	Pituitary	T2D	2.77E-08	0.000334621	1.06E-06	0.011746743	0.987917553	0.988249312
rs4776970	MAP2K5	chr15:67748601:67769602:clu-18178:ENSG00000137764.19	Heart_Atrial_Appendage	T2D	1.53E-09	0.000269649	9.74E-07	0.170541831	0.829187544	0.829412004
rs4776970	MAP2K5	chr15:67766766:67769602:clu-18178:ENSG00000137764.19	Heart_Atrial_Appendage	T2D	7.06E-09	0.001242319	3.07E-08	0.004397526	0.994360117	0.995597004
rs4820323	MAFF	chr22:38202212:38213823:clu-24344:ENSG00000185022.11	Artery_Coronary	T2D	0.000383655	0.01563842	0.003654106	0.148115091	0.832208727	0.848912075
rs4820323	MAFF	chr22:38202212:38213823:clu-25957:ENSG00000185022.11	Artery_Aorta	T2D	5.27E-08	2.15E-06	0.000266373	0.009867951	0.989863473	0.990129398
rs4820323	MAFF	chr22:38202212:38213823:clu-26863:ENSG00000185022.11	Artery_Tibial	T2D	6.61E-31	2.69E-29	0.00329725	0.133538127	0.863164623	0.866020108
rs4820323	MAFF	chr22:38202212:38213823:clu-26965:ENSG00000185022.11	Esophagus_Muscularis	T2D	1.37E-05	0.000556523	0.000836949	0.033149951	0.965442924	0.966803337
rs4820323	MAFF	chr22:38202212:38213823:clu-27192:ENSG00000185022.11	Esophagus_Mucosa	T2D	8.11E-07	3.31E-05	0.000399783	0.015311556	0.984254781	0.984681801
rs4820323	MAFF	chr22:38202212:38213823:clu-28435:ENSG00000185022.11	Adipose_Visceral_Omentum	T2D	3.86E-12	1.57E-10	0.00031309	0.011774145	0.987912765	0.988222167
rs4820323	MAFF	chr22:38202212:38213823:clu-29201:ENSG00000185022.11	Adipose_Subcutaneous	T2D	1.70E-11	6.92E-10	0.000375206	0.014308682	0.985316111	0.985685947
rs4820323	MAFF	chr22:38202212:38213823:clu-29577:ENSG00000185022.11	Breast_Mammary_Tissue	T2D	0.001927947	0.078586241	0.001700447	0.068463672	0.849321693	0.925403395
rs4820323	MAFF	chr22:38202238:38213823:clu-24344:ENSG00000185022.11	Artery_Coronary	T2D	1.83E-07	7.44E-06	0.000901733	0.035792802	0.96329784	0.96417462
rs4820323	MAFF	chr22:38202238:38213823:clu-25957:ENSG00000185022.11	Artery_Aorta	T2D	1.11E-17	4.51E-16	0.000284955	0.010626144	0.989088901	0.989370828
rs4820323	MAFF	chr22:38202238:38213823:clu-26863:ENSG00000185022.11	Artery_Tibial	T2D	1.08E-51	4.40E-50	0.003693984	0.149726209	0.846579808	0.849718655
rs4820323	MAFF	chr22:38202238:38213823:clu-27192:ENSG00000185022.11	Esophagus_Mucosa	T2D	5.31E-15	2.16E-13	0.000850538	0.033703887	0.965445574	0.966267422
rs4820323	MAFF	chr22:38202238:38213823:clu-28435:ENSG00000185022.11	Adipose_Visceral_Omentum	T2D	2.37E-32	9.68E-31	0.000445654	0.017183229	0.982371117	0.98280911
rs4820323	MAFF	chr22:38202238:38213823:clu-29201:ENSG00000185022.11	Adipose_Subcutaneous	T2D	3.72E-34	1.52E-32	0.001250331	0.050016788	0.948732881	0.949920596
rs4820323	MAFF	chr22:38202238:38213823:clu-29577:ENSG00000185022.11	Breast_Mammary_Tissue	T2D	9.53E-14	3.89E-12	0.000989688	0.039381666	0.959628646	0.960579319
rs4820323	TMEM184B	chr22:38221710:38222642:clu-26857:ENSG00000198792.12	Artery_Tibial	T2D	5.85E-05	0.002386184	0.003594269	0.145659937	0.84830107	0.853455079
rs4820323	TMEM184B	chr22:38221710:38224785:clu-26857:ENSG00000198792.12	Artery_Tibial	T2D	0.000333019	0.013574393	0.003402893	0.137862619	0.844827076	0.859708899
rs4820323	TMEM184B	chr22:38248019:38272499:clu-26861:ENSG00000198792.12	Artery_Tibial	T2D	0.009037376	0.368378181	0.002030343	0.082221774	0.538332324	0.867502649
rs4834232	PGRMC2	chr4:128272517:128286716:clu-76308:ENSG00000164040.16	Testis	T2D	1.35E-05	0.002261811	0.000185204	0.030078796	0.967460696	0.969847012
rs4834232	PGRMC2	chr4:128272517:128287373:clu-76308:ENSG00000164040.16	Testis	T2D	1.22E-05	0.002045577	0.000310382	0.051083687	0.946548151	0.948795051
rs4834232	PGRMC2	chr4:128286836:128287373:clu-76308:ENSG00000164040.16	Testis	T2D	0.00184269	0.308895411	0.000276952	0.045783041	0.643201906	0.933550012
rs4902002	PPM1A	chr14:60249677:60250380:clu-38870:ENSG00000100614.17	Testis	T2D	0.000230629	0.304558891	6.10E-05	0.079949977	0.615199495	0.884988797
rs4902002	PPM1A	chr14:60249677:60285624:clu-19944:ENSG00000100614.17	Muscle_Skeletal	T2D	0.000199172	0.263018738	7.16E-05	0.093878093	0.64283242	0.872571259
rs4902002	PPM1A	chr14:60268435:60282684:clu-15963:ENSG00000100614.17	Cells_EBV-transformed_lymphocytes	T2D	0.000466532	0.616082618	5.75E-05	0.075671051	0.307722264	0.802628142
rs4902002	PPM1A	chr14:60277091:60282684:clu-38870:ENSG00000100614.17	Testis	T2D	7.26E-05	0.095870537	0.00010161	0.133411772	0.770543481	0.8524133
rs4930726	CCDC92	chr12:123924288:123942744:clu-5548:ENSG00000119242.8	Muscle_Skeletal	T2D	2.73E-13	0.084323522	4.12E-13	0.126596534	0.789079943	0.861745346
rs4930726	CCDC92	chr12:123924288:123942744:clu-5671:ENSG00000119242.8	Artery_Aorta	T2D	3.66E-16	0.000113109	2.11E-13	0.0640886	0.935798291	0.93590415
rs4930726	CCDC92	chr12:123924288:123942744:clu-5982:ENSG00000119242.8	Artery_Tibial	T2D	1.50E-14	0.004632443	3.24E-13	0.099050609	0.896316948	0.900488409
rs4930726	CCDC92	chr12:123924288:123942744:clu-6189:ENSG00000119242.8	Adipose_Visceral_Omentum	T2D	7.76E-13	0.239564621	3.59E-13	0.110111262	0.650324116	0.855199711
rs4930726	CCDC92	chr12:123937830:123942744:clu-4160:ENSG00000119242.8	Brain_Putamen_basal_ganglia	T2D	1.11E-12	0.3416985	3.25E-13	0.099951347	0.558350153	0.848167827
rs4930726	CCDC92	chr12:123937830:123942744:clu-4521:ENSG00000119242.8	Brain_Frontal_Cortex_BA9	T2D	1.38E-13	0.042486894	2.97E-13	0.090783936	0.86672917	0.905187788
rs4930726	CCDC92	chr12:123937830:123942744:clu-4856:ENSG00000119242.8	Brain_Nucleus_accumbens_basal_ganglia	T2D	1.54E-13	0.047569018	2.53E-13	0.077325253	0.87510573	0.918812749
rs4930726	CCDC92	chr12:123937830:123942744:clu-5150:ENSG00000119242.8	Brain_Cerebellum	T2D	1.78E-13	0.055003175	2.55E-13	0.077749081	0.867247744	0.917725564
rs4930726	CCDC92	chr12:123937830:123942744:clu-5477:ENSG00000119242.8	Esophagus_Gastroesophageal_Junction	T2D	1.04E-12	0.322274133	3.93E-13	0.120742227	0.55698364	0.821842085
rs4930726	CCDC92	chr12:123937830:123942744:clu-5548:ENSG00000119242.8	Muscle_Skeletal	T2D	2.57E-13	0.079465608	3.24E-13	0.099389128	0.821145264	0.892031054
rs4930726	CCDC92	chr12:123937830:123942744:clu-5671:ENSG00000119242.8	Artery_Aorta	T2D	2.44E-16	7.53E-05	2.08E-13	0.063444366	0.936480298	0.936550854
rs4930726	CCDC92	chr12:123937830:123942744:clu-5799:ENSG00000119242.8	Esophagus_Muscularis	T2D	4.69E-13	0.144917799	4.85E-13	0.149139646	0.705942554	0.825584434
rs4930726	CCDC92	chr12:123937830:123942744:clu-5982:ENSG00000119242.8	Artery_Tibial	T2D	1.08E-14	0.003325344	3.08E-13	0.094320465	0.902354191	0.905364841
rs4930726	CCDC92	chr12:123937830:123942744:clu-6189:ENSG00000119242.8	Adipose_Visceral_Omentum	T2D	3.27E-13	0.100944025	3.01E-13	0.092044214	0.807011761	0.897621265
rs4930726	CCDC92	chr12:123937830:123942744:clu-6445:ENSG00000119242.8	Adipose_Subcutaneous	T2D	1.54E-14	0.004754142	5.89E-13	0.181050972	0.814194886	0.818084174
rs4930726	CCDC92	chr12:123943493:123944272:clu-11164:ENSG00000119242.8	Testis	T2D	2.01E-14	0.006210636	2.87E-13	0.08760671	0.906182654	0.911845796
rs4930726	CCDC92	chr12:123943493:123944272:clu-4522:ENSG00000119242.8	Brain_Frontal_Cortex_BA9	T2D	9.77E-13	0.301789729	3.65E-13	0.112166457	0.586043814	0.839351465
rs4930726	CCDC92	chr12:123943493:123944272:clu-4637:ENSG00000119242.8	Brain_Hypothalamus	T2D	1.75E-13	0.054158265	2.76E-13	0.084518538	0.861323197	0.910641987
rs4930726	CCDC92	chr12:123943493:123944272:clu-4857:ENSG00000119242.8	Brain_Cortex	T2D	1.38E-14	0.004270402	2.38E-13	0.072476689	0.923252909	0.927212479
rs4930726	CCDC92	chr12:123943493:123944272:clu-4857:ENSG00000119242.8	Brain_Nucleus_accumbens_basal_ganglia	T2D	4.36E-13	0.134775385	3.11E-13	0.095140299	0.770084316	0.890039769
rs4930726	CCDC92	chr12:123943493:123944272:clu-5222:ENSG00000119242.8	Artery_Coronary	T2D	1.10E-15	0.000338803	2.69E-13	0.082254259	0.917406938	0.917717864
rs4930726	CCDC92	chr12:123943493:123944272:clu-5222:ENSG00000119242.8	Cells_Cultured_fibroblasts	T2D	3.38E-26	1.04E-14	3.21E-13	0.098370499	0.901629501	0.901629501
rs4930726	CCDC92	chr12:123943493:123944272:clu-5395:ENSG00000119242.8	Small_Intestine_Terminal_Ileum	T2D	4.91E-13	0.151779215	4.71E-13	0.144873342	0.703347442	0.829203263
rs4930726	CCDC92	chr12:123943493:123944272:clu-5479:ENSG00000119242.8	Esophagus_Gastroesophageal_Junction	T2D	1.59E-14	0.004903019	2.40E-13	0.073060168	0.922036813	0.926579852
rs4930726	CCDC92	chr12:123943493:123944272:clu-5508:ENSG00000119242.8	Heart_Atrial_Appendage	T2D	6.12E-13	0.189004826	3.01E-13	0.092108717	0.718886457	0.886425073
rs4930726	CCDC92	chr12:123943493:123944272:clu-5544:ENSG00000119242.8	Colon_Sigmoid	T2D	1.67E-17	5.15E-06	2.41E-13	0.073534418	0.926460429	0.926465203
rs4930726	CCDC92	chr12:123943493:123944272:clu-5554:ENSG00000119242.8	Stomach	T2D	6.07E-13	0.187533118	3.83E-13	0.117484926	0.694981957	0.855397274
rs4930726	CCDC92	chr12:123943493:123944272:clu-5673:ENSG00000119242.8	Artery_Aorta	T2D	2.35E-20	7.27E-09	3.14E-13	0.095939776	0.904060217	0.904060224
rs4930726	CCDC92	chr12:123943493:123944272:clu-5801:ENSG00000119242.8	Esophagus_Muscularis	T2D	9.10E-20	2.81E-08	4.56E-13	0.139870743	0.860129229	0.860129254
rs4930726	CCDC92	chr12:123943493:123944272:clu-5984:ENSG00000119242.8	Artery_Tibial	T2D	5.99E-35	1.85E-23	1.92E-13	0.05822347	0.94177653	0.94177653
rs4930726	CCDC92	chr12:123943493:123944272:clu-6005:ENSG00000119242.8	Colon_Transverse	T2D	3.64E-15	0.001122925	2.37E-13	0.072330091	0.926546984	0.927588597
rs4930726	CCDC92	chr12:123943493:123944272:clu-6190:ENSG00000119242.8	Adipose_Visceral_Omentum	T2D	1.16E-18	3.57E-07	2.67E-13	0.081682238	0.918317405	0.918317733
rs4930726	CCDC92	chr12:123943493:123944272:clu-6446:ENSG00000119242.8	Adipose_Subcutaneous	T2D	2.03E-20	6.27E-09	2.00E-13	0.060817118	0.939182876	0.939182881
rs4930726	CCDC92	chr12:123943493:123944272:clu-6663:ENSG00000119242.8	Lung	T2D	1.17E-13	0.036025536	2.30E-13	0.070124099	0.893850366	0.927255232
rs4930726	CCDC92	chr12:123943493:123944272:clu-6667:ENSG00000119242.8	Nerve_Tibial	T2D	3.24E-13	0.100214607	2.67E-13	0.081575044	0.818210348	0.909339444
rs4930726	CCDC92	chr12:123943493:123972529:clu-4857:ENSG00000119242.8	Brain_Nucleus_accumbens_basal_ganglia	T2D	1.46E-12	0.451480531	3.53E-13	0.108704223	0.439815246	0.801822489
rs4930726	CCDC92	chr12:123944354:123972529:clu-3826:ENSG00000119242.8	Brain_Amygdala	T2D	2.04E-13	0.063054498	2.81E-13	0.085821987	0.851123515	0.90840237
rs4930726	CCDC92	chr12:123944354:123972529:clu-5508:ENSG00000119242.8	Heart_Atrial_Appendage	T2D	6.13E-13	0.18934508	3.84E-13	0.117927621	0.692727299	0.854527965
rs4930726	CCDC92	chr12:123944354:123972529:clu-5549:ENSG00000119242.8	Muscle_Skeletal	T2D	2.83E-16	8.73E-05	2.38E-13	0.072729109	0.927183567	0.92726454
rs4930726	CCDC92	chr12:123944354:123972529:clu-5801:ENSG00000119242.8	Esophagus_Muscularis	T2D	5.46E-14	0.016853635	2.37E-13	0.07221203	0.910934336	0.926550072
rs4930726	CCDC92	chr12:123944354:123972529:clu-5984:ENSG00000119242.8	Artery_Tibial	T2D	1.59E-19	4.90E-08	3.51E-13	0.107393674	0.892606278	0.892606321
rs4930726	CCDC92	chr12:123944354:123972529:clu-6190:ENSG00000119242.8	Adipose_Visceral_Omentum	T2D	8.54E-16	0.000263659	5.63E-13	0.173091646	0.826644696	0.826862705
rs4930726	CCDC92	chr12:123944354:123972529:clu-6306:ENSG00000119242.8	Breast_Mammary_Tissue	T2D	6.85E-14	0.021155389	2.41E-13	0.073593185	0.905251425	0.924816274
rs4930726	CCDC92	chr12:123944354:123972529:clu-6642:ENSG00000119242.8	Thyroid	T2D	4.46E-13	0.13777805	3.72E-13	0.114240365	0.747981586	0.86750469
rs4930726	CCDC92	chr12:123944354:123972529:clu-6667:ENSG00000119242.8	Nerve_Tibial	T2D	1.47E-12	0.454457795	3.24E-13	0.099530449	0.446011756	0.817556831
rs4930726	CCDC92	chr12:123944364:123944669:clu-3826:ENSG00000119242.8	Brain_Amygdala	T2D	1.40E-13	0.043128237	3.10E-13	0.095014768	0.861856995	0.900702715
rs4930726	CCDC92	chr12:123944364:123944669:clu-4089:ENSG00000119242.8	Liver	T2D	1.11E-14	0.003422279	2.50E-13	0.076209889	0.920367832	0.923528404
rs4930726	CCDC92	chr12:123944364:123944669:clu-4102:ENSG00000119242.8	Brain_Spinal_cord_cervical_c-1	T2D	2.35E-14	0.00726947	3.25E-13	0.099516057	0.893214472	0.899755216
rs4930726	CCDC92	chr12:123944364:123944669:clu-4149:ENSG00000119242.8	Brain_Anterior_cingulate_cortex_BA24	T2D	4.52E-16	0.000139497	3.12E-13	0.095404557	0.904455946	0.904582133
rs4930726	CCDC92	chr12:123944364:123944669:clu-4161:ENSG00000119242.8	Brain_Putamen_basal_ganglia	T2D	8.32E-13	0.257031586	4.38E-13	0.134738801	0.608229613	0.818648009
rs4930726	CCDC92	chr12:123944364:123944669:clu-4280:ENSG00000119242.8	Brain_Hippocampus	T2D	1.17E-13	0.036021855	2.73E-13	0.083531222	0.880446923	0.91334739
rs4930726	CCDC92	chr12:123944364:123944669:clu-4522:ENSG00000119242.8	Brain_Frontal_Cortex_BA9	T2D	6.08E-14	0.018777469	3.57E-13	0.109278605	0.871943926	0.888630151
rs4930726	CCDC92	chr12:123944364:123944669:clu-4637:ENSG00000119242.8	Brain_Hypothalamus	T2D	3.26E-18	1.01E-06	2.71E-13	0.082720442	0.917278552	0.917279474
rs4930726	CCDC92	chr12:123944364:123944669:clu-4857:ENSG00000119242.8	Brain_Cortex	T2D	1.57E-16	4.83E-05	3.49E-13	0.106937089	0.893014565	0.89305774
rs4930726	CCDC92	chr12:123944364:123944669:clu-4857:ENSG00000119242.8	Brain_Nucleus_accumbens_basal_ganglia	T2D	1.04E-16	3.20E-05	2.79E-13	0.085296692	0.914671307	0.914700578
rs4930726	CCDC92	chr12:123944364:123944669:clu-4924:ENSG00000119242.8	Brain_Cerebellar_Hemisphere	T2D	6.83E-16	0.000210923	4.50E-13	0.138180841	0.861608236	0.861790007
rs4930726	CCDC92	chr12:123944364:123944669:clu-5151:ENSG00000119242.8	Brain_Cerebellum	T2D	1.61E-17	4.98E-06	6.06E-13	0.186412397	0.813582622	0.813586675
rs4930726	CCDC92	chr12:123944364:123944669:clu-5566:ENSG00000119242.8	Prostate	T2D	2.00E-20	6.18E-09	5.61E-13	0.172572722	0.827427272	0.827427277
rs4930726	CCDC92	chr12:123944364:123944669:clu-5641:ENSG00000119242.8	Esophagus_Mucosa	T2D	7.66E-26	2.37E-14	3.21E-13	0.09824516	0.90175484	0.90175484
rs4930726	CCDC92	chr12:123944364:123945704:clu-5801:ENSG00000119242.8	Esophagus_Muscularis	T2D	2.69E-47	8.31E-36	2.37E-13	0.07238274	0.92761726	0.92761726
rs4930726	CCDC92	chr12:123944364:123956284:clu-11164:ENSG00000119242.8	Testis	T2D	8.39E-30	2.59E-18	1.82E-13	0.055305904	0.944694096	0.944694096
rs4930726	CCDC92	chr12:123944364:123956284:clu-3826:ENSG00000119242.8	Brain_Amygdala	T2D	4.18E-13	0.129054383	3.45E-13	0.10584944	0.765096176	0.878466074
rs4930726	CCDC92	chr12:123944364:123956284:clu-4102:ENSG00000119242.8	Brain_Spinal_cord_cervical_c-1	T2D	6.12E-13	0.188890656	3.36E-13	0.103086589	0.708022755	0.872906668
rs4930726	CCDC92	chr12:123944364:123956284:clu-4149:ENSG00000119242.8	Brain_Anterior_cingulate_cortex_BA24	T2D	1.06E-12	0.328588366	4.24E-13	0.130489542	0.540922092	0.805648971
rs4930726	CCDC92	chr12:123944364:123956284:clu-4161:ENSG00000119242.8	Brain_Putamen_basal_ganglia	T2D	1.24E-12	0.382224988	3.45E-13	0.10605865	0.511716362	0.82832156
rs4930726	CCDC92	chr12:123944364:123956284:clu-4280:ENSG00000119242.8	Brain_Hippocampus	T2D	1.32E-13	0.040823086	3.27E-13	0.100198774	0.858978139	0.895536712
rs4930726	CCDC92	chr12:123944364:123956284:clu-4522:ENSG00000119242.8	Brain_Frontal_Cortex_BA9	T2D	7.54E-15	0.002328518	2.65E-13	0.081016583	0.916654899	0.918794328
rs4930726	CCDC92	chr12:123944364:123956284:clu-4637:ENSG00000119242.8	Brain_Hypothalamus	T2D	2.06E-13	0.063528985	3.56E-13	0.109016929	0.827454086	0.883587503
rs4930726	CCDC92	chr12:123944364:123956284:clu-4724:ENSG00000119242.8	Brain_Caudate_basal_ganglia	T2D	4.20E-13	0.129778695	3.08E-13	0.094199269	0.776022036	0.891752513
rs4930726	CCDC92	chr12:123944364:123956284:clu-4857:ENSG00000119242.8	Brain_Cortex	T2D	1.28E-13	0.039584894	3.04E-13	0.093018456	0.86739665	0.903147654
rs4930726	CCDC92	chr12:123944364:123956284:clu-5151:ENSG00000119242.8	Brain_Cerebellum	T2D	4.76E-13	0.146960008	3.38E-13	0.103721887	0.749318105	0.878409116
rs4930726	CCDC92	chr12:123944364:123956284:clu-5222:ENSG00000119242.8	Artery_Coronary	T2D	5.45E-14	0.016822386	2.73E-13	0.083423285	0.899754329	0.915149324
rs4930726	CCDC92	chr12:123944364:123956284:clu-5222:ENSG00000119242.8	Cells_Cultured_fibroblasts	T2D	9.03E-18	2.79E-06	1.86E-13	0.056476693	0.94352052	0.94352315
rs4930726	CCDC92	chr12:123944364:123956284:clu-5508:ENSG00000119242.8	Heart_Atrial_Appendage	T2D	9.22E-15	0.002847339	3.03E-13	0.092817128	0.904335533	0.906917836
rs4930726	CCDC92	chr12:123944364:123956284:clu-5544:ENSG00000119242.8	Colon_Sigmoid	T2D	1.23E-13	0.037930984	3.14E-13	0.096129185	0.865939831	0.90008078
rs4930726	CCDC92	chr12:123944364:123956284:clu-5549:ENSG00000119242.8	Muscle_Skeletal	T2D	1.22E-16	3.75E-05	4.86E-13	0.149318662	0.850643812	0.850675735
rs4930726	CCDC92	chr12:123944364:123956284:clu-5641:ENSG00000119242.8	Esophagus_Mucosa	T2D	7.64E-13	0.235936769	4.60E-13	0.141440821	0.62262241	0.814883356
rs4930726	CCDC92	chr12:123944364:123956284:clu-5673:ENSG00000119242.8	Artery_Aorta	T2D	1.43E-13	0.044091332	4.33E-13	0.132879119	0.823029549	0.860991825
rs4930726	CCDC92	chr12:123944364:123956284:clu-5801:ENSG00000119242.8	Esophagus_Muscularis	T2D	5.90E-13	0.182184975	3.71E-13	0.114005654	0.703809371	0.860597262
rs4930726	CCDC92	chr12:123944364:123956284:clu-5894:ENSG00000119242.8	Pituitary	T2D	5.23E-13	0.161675974	3.39E-13	0.103999464	0.734324562	0.875943596
rs4930726	CCDC92	chr12:123944364:123956284:clu-6190:ENSG00000119242.8	Adipose_Visceral_Omentum	T2D	4.85E-13	0.149661352	3.77E-13	0.115765507	0.73457314	0.863859525
rs4930726	CCDC92	chr12:123944364:123956284:clu-6642:ENSG00000119242.8	Thyroid	T2D	9.17E-20	2.83E-08	2.30E-13	0.070095504	0.929904467	0.929904494
rs4930726	CCDC92	chr12:123944364:123971740:clu-4149:ENSG00000119242.8	Brain_Anterior_cingulate_cortex_BA24	T2D	1.26E-12	0.388179323	3.97E-13	0.122109453	0.489711224	0.80041627
rs4930726	CCDC92	chr12:123944364:123971895:clu-4280:ENSG00000119242.8	Brain_Hippocampus	T2D	8.63E-13	0.266659795	3.98E-13	0.122175215	0.61116499	0.833398996
rs4930726	CCDC92	chr12:123944364:123971895:clu-4637:ENSG00000119242.8	Brain_Hypothalamus	T2D	2.46E-13	0.076020927	3.39E-13	0.103822278	0.820156795	0.887635682
rs4930726	CCDC92	chr12:123944364:123971895:clu-4724:ENSG00000119242.8	Brain_Caudate_basal_ganglia	T2D	6.54E-13	0.201987641	4.57E-13	0.140637343	0.657375016	0.823765457
rs4930726	CCDC92	chr12:123944364:123971895:clu-4857:ENSG00000119242.8	Brain_Cortex	T2D	4.79E-15	0.001479041	3.13E-13	0.095870518	0.902650441	0.903987475
rs4930726	CCDC92	chr12:123944364:123971895:clu-4924:ENSG00000119242.8	Brain_Cerebellar_Hemisphere	T2D	6.69E-13	0.206735249	4.23E-13	0.129944051	0.663320699	0.836190816
rs4930726	CCDC92	chr12:123944364:123971895:clu-5894:ENSG00000119242.8	Pituitary	T2D	8.94E-14	0.027604793	3.44E-13	0.105365519	0.867029688	0.891643318
rs4930726	CCDC92	chr12:123944364:123971895:clu-6642:ENSG00000119242.8	Thyroid	T2D	3.14E-18	9.70E-07	2.91E-13	0.08887231	0.911126721	0.911127604
rs4930726	CCDC92	chr12:123944364:123971895:clu-6663:ENSG00000119242.8	Lung	T2D	7.24E-16	0.000223738	2.64E-13	0.080503848	0.919272415	0.919478137
rs4930726	CCDC92	chr12:123944364:123972529:clu-3826:ENSG00000119242.8	Brain_Amygdala	T2D	9.25E-13	0.28557315	4.30E-13	0.132328869	0.582097981	0.814776182
rs4930726	CCDC92	chr12:123944364:123972529:clu-4089:ENSG00000119242.8	Liver	T2D	3.40E-13	0.10495294	2.72E-13	0.08318838	0.81185868	0.907056977
rs4930726	CCDC92	chr12:123944364:123972529:clu-4637:ENSG00000119242.8	Brain_Hypothalamus	T2D	1.80E-14	0.005544439	2.78E-13	0.084808438	0.909647123	0.914718725
rs4930726	CCDC92	chr12:123944364:123972529:clu-4724:ENSG00000119242.8	Brain_Caudate_basal_ganglia	T2D	1.51E-13	0.046712493	2.51E-13	0.076633846	0.876653661	0.919610983
rs4930726	CCDC92	chr12:123944364:123972529:clu-4915:ENSG00000119242.8	Ovary	T2D	7.15E-13	0.220683259	4.71E-13	0.144905379	0.634411363	0.814060996
rs4930726	CCDC92	chr12:123944364:123972529:clu-4924:ENSG00000119242.8	Brain_Cerebellar_Hemisphere	T2D	8.27E-13	0.255403012	3.99E-13	0.122469589	0.622127399	0.835522315
rs4930726	CCDC92	chr12:123944364:123972529:clu-4979:ENSG00000119242.8	Adrenal_Gland	T2D	9.29E-14	0.028692203	2.49E-13	0.076050765	0.895257032	0.921702714
rs4930726	CCDC92	chr12:123944364:123972529:clu-5151:ENSG00000119242.8	Brain_Cerebellum	T2D	5.93E-13	0.183059178	3.38E-13	0.103648391	0.713292431	0.873126194
rs4930726	CCDC92	chr12:123944364:123972529:clu-5222:ENSG00000119242.8	Artery_Coronary	T2D	2.61E-21	8.05E-10	2.25E-13	0.068512723	0.931487276	0.931487277
rs4930726	CCDC92	chr12:123944364:123972529:clu-5222:ENSG00000119242.8	Cells_Cultured_fibroblasts	T2D	1.20E-24	3.72E-13	3.60E-13	0.110216926	0.889783074	0.889783074
rs4930726	CCDC92	chr12:123944364:123972529:clu-5395:ENSG00000119242.8	Small_Intestine_Terminal_Ileum	T2D	3.19E-15	0.000984104	3.15E-13	0.096528534	0.902487362	0.903376378
rs4930726	CCDC92	chr12:123944364:123972529:clu-5508:ENSG00000119242.8	Heart_Atrial_Appendage	T2D	2.28E-17	7.06E-06	2.69E-13	0.08208256	0.917910384	0.917916861
rs4930726	CCDC92	chr12:123944364:123972529:clu-5544:ENSG00000119242.8	Colon_Sigmoid	T2D	5.65E-24	1.74E-12	3.42E-13	0.104742531	0.895257469	0.895257469
rs4930726	CCDC92	chr12:123944364:123972529:clu-5554:ENSG00000119242.8	Stomach	T2D	1.79E-17	5.53E-06	2.40E-13	0.073179	0.926815468	0.926820595
rs4930726	CCDC92	chr12:123944364:123972529:clu-5566:ENSG00000119242.8	Prostate	T2D	2.55E-19	7.89E-08	2.54E-13	0.077669744	0.922330177	0.92233025
rs4930726	CCDC92	chr12:123944364:123972529:clu-5641:ENSG00000119242.8	Esophagus_Mucosa	T2D	5.09E-19	1.57E-07	2.39E-13	0.072957276	0.927042567	0.927042713
rs4930726	CCDC92	chr12:123944364:123972529:clu-5801:ENSG00000119242.8	Esophagus_Muscularis	T2D	4.60E-35	1.42E-23	5.35E-13	0.164474554	0.835525446	0.835525446
rs4930726	CCDC92	chr12:123944364:123972529:clu-6405:ENSG00000119242.8	Skin_Sun_Exposed_Lower_leg	T2D	3.15E-19	9.74E-08	2.39E-13	0.072815241	0.927184661	0.927184751
rs4930726	CCDC92	chr12:123944364:123972529:clu-6642:ENSG00000119242.8	Thyroid	T2D	3.58E-17	1.11E-05	4.98E-13	0.153107096	0.846881844	0.846891211
rs4930726	CCDC92	chr12:123944740:123945704:clu-3826:ENSG00000119242.8	Brain_Amygdala	T2D	8.26E-16	0.00025522	4.15E-13	0.127182942	0.872561839	0.87278459
rs4930726	CCDC92	chr12:123944740:123945704:clu-4089:ENSG00000119242.8	Liver	T2D	5.05E-17	1.56E-05	2.45E-13	0.074795066	0.925189346	0.925203768
rs4930726	CCDC92	chr12:123944740:123945704:clu-4280:ENSG00000119242.8	Brain_Hippocampus	T2D	3.82E-21	1.18E-09	2.14E-13	0.065157233	0.934842766	0.934842767
rs4930726	CCDC92	chr12:123944740:123945704:clu-4590:ENSG00000119242.8	Uterus	T2D	9.67E-17	2.99E-05	2.45E-13	0.074714962	0.925255161	0.925282806
rs4930726	CCDC92	chr12:123944740:123945704:clu-4724:ENSG00000119242.8	Brain_Caudate_basal_ganglia	T2D	4.97E-25	1.54E-13	2.43E-13	0.074081606	0.925918394	0.925918394
rs4930726	CCDC92	chr12:123944740:123945704:clu-4924:ENSG00000119242.8	Brain_Cerebellar_Hemisphere	T2D	3.76E-22	1.16E-10	4.87E-13	0.149604553	0.850395447	0.850395447
rs4930726	CCDC92	chr12:123944740:123945704:clu-5222:ENSG00000119242.8	Artery_Coronary	T2D	1.30E-26	4.00E-15	3.52E-13	0.10795396	0.89204604	0.89204604
rs4930726	CCDC92	chr12:123944740:123972529:clu-3826:ENSG00000119242.8	Brain_Amygdala	T2D	6.27E-14	0.019360779	4.68E-13	0.143596874	0.837042347	0.85356809
rs4930726	CCDC92	chr12:123944740:123972529:clu-4149:ENSG00000119242.8	Brain_Anterior_cingulate_cortex_BA24	T2D	1.99E-14	0.006131192	4.39E-13	0.134643506	0.859225302	0.864525876
rs4930726	CCDC92	chr12:123944740:123972529:clu-4280:ENSG00000119242.8	Brain_Hippocampus	T2D	4.48E-13	0.138423735	3.17E-13	0.097294358	0.764281907	0.887074004
rs4930726	CCDC92	chr12:123944740:123972529:clu-4637:ENSG00000119242.8	Brain_Hypothalamus	T2D	5.66E-17	1.75E-05	2.63E-13	0.080361319	0.91962119	0.919637276
rs4930726	CCDC92	chr12:123944740:123972529:clu-4724:ENSG00000119242.8	Brain_Caudate_basal_ganglia	T2D	1.44E-13	0.044624854	5.34E-13	0.164178621	0.791196525	0.828152719
rs4930726	CCDC92	chr12:123944740:123972529:clu-4857:ENSG00000119242.8	Brain_Nucleus_accumbens_basal_ganglia	T2D	3.92E-15	0.001210455	4.36E-13	0.133648632	0.865140913	0.866189397
rs4930726	CCDC92	chr12:123944740:123972529:clu-4924:ENSG00000119242.8	Brain_Cerebellar_Hemisphere	T2D	9.62E-17	2.97E-05	3.63E-13	0.111302879	0.888667406	0.888693813
rs4930726	CCDC92	chr12:123945800:123972529:clu-4280:ENSG00000119242.8	Brain_Hippocampus	T2D	2.22E-18	6.86E-07	2.57E-13	0.078345854	0.92165346	0.921654092
rs4930726	CCDC92	chr12:123945800:123972529:clu-5222:ENSG00000119242.8	Artery_Coronary	T2D	3.65E-33	1.13E-21	4.94E-13	0.151685243	0.848314757	0.848314757
rs4930726	CCDC92	chr12:123945800:123972529:clu-5395:ENSG00000119242.8	Small_Intestine_Terminal_Ileum	T2D	1.77E-18	5.48E-07	5.82E-13	0.178997424	0.821002028	0.821002478
rs4930726	CCDC92	chr12:123956444:123972529:clu-4102:ENSG00000119242.8	Brain_Spinal_cord_cervical_c-1	T2D	4.77E-13	0.147238532	3.07E-13	0.094028133	0.758733335	0.889736889
rs4930726	CCDC92	chr12:123956444:123972529:clu-4522:ENSG00000119242.8	Brain_Frontal_Cortex_BA9	T2D	7.37E-13	0.227527565	3.64E-13	0.111734928	0.660737507	0.855354155
rs4930726	CCDC92	chr12:123956444:123972529:clu-4857:ENSG00000119242.8	Brain_Cortex	T2D	3.27E-13	0.100987838	3.00E-13	0.09179726	0.807214902	0.897890969
rs4930726	CCDC92	chr12:123956444:123972529:clu-4857:ENSG00000119242.8	Brain_Nucleus_accumbens_basal_ganglia	T2D	3.00E-13	0.092696204	2.75E-13	0.084025854	0.823277942	0.907389505
rs4930726	CCDC92	chr12:123956444:123972529:clu-5222:ENSG00000119242.8	Cells_Cultured_fibroblasts	T2D	9.73E-13	0.300639393	3.29E-13	0.10095544	0.598405167	0.855646087
rs4930726	CCDC92	chr12:123956444:123972529:clu-5549:ENSG00000119242.8	Muscle_Skeletal	T2D	8.23E-13	0.254206587	3.48E-13	0.106876036	0.638917377	0.856694852
rs4930726	CCDC92	chr12:123956444:123972529:clu-6446:ENSG00000119242.8	Adipose_Subcutaneous	T2D	8.08E-13	0.249701798	4.28E-13	0.131562912	0.61873529	0.824652502
rs4930726	CCDC92	chr12:123956444:123972529:clu-6642:ENSG00000119242.8	Thyroid	T2D	1.22E-12	0.377585313	3.48E-13	0.107094157	0.51532053	0.827937612
rs4930726	DNAH10	chr12:123931847:123931941:clu-11172:ENSG00000197653.15	Testis	T2D	1.35E-13	0.041631608	2.86E-13	0.087395205	0.870973186	0.908808339
rs4930726	DNAH10	chr12:123932108:123932618:clu-11172:ENSG00000197653.15	Testis	T2D	1.05E-23	3.24E-12	2.60E-13	0.079468985	0.920531015	0.920531015
rs4930726	DNAH10	chr12:123932108:123932618:clu-4925:ENSG00000197653.15	Brain_Cerebellar_Hemisphere	T2D	4.82E-14	0.014881627	2.67E-13	0.081460749	0.903657623	0.917308669
rs4930726	DNAH10	chr12:123932108:123932618:clu-5152:ENSG00000197653.15	Brain_Cerebellum	T2D	2.02E-19	6.23E-08	1.90E-13	0.057713725	0.942286212	0.942286271
rs4930726	DNAH10	chr12:123932108:123933331:clu-4638:ENSG00000197653.15	Brain_Hypothalamus	T2D	1.90E-15	0.000585524	2.66E-13	0.081276925	0.918137551	0.918675458
rs4930726	DNAH10	chr12:123932108:123933331:clu-4858:ENSG00000197653.15	Brain_Nucleus_accumbens_basal_ganglia	T2D	9.73E-17	3.01E-05	2.27E-13	0.069194016	0.930775919	0.930803904
rs4930726	DNAH10	chr12:123932108:123933331:clu-4925:ENSG00000197653.15	Brain_Cerebellar_Hemisphere	T2D	1.86E-20	5.74E-09	2.85E-13	0.086980908	0.913019086	0.913019091
rs4930726	DNAH10	chr12:123932108:123933331:clu-5152:ENSG00000197653.15	Brain_Cerebellum	T2D	1.83E-24	5.67E-13	1.79E-13	0.054228744	0.945771256	0.945771256
rs4930726	DNAH10	chr12:123932731:123933331:clu-11172:ENSG00000197653.15	Testis	T2D	9.57E-22	2.96E-10	2.52E-13	0.076827875	0.923172124	0.923172125
rs4930726	DNAH10	chr12:123932731:123933331:clu-4925:ENSG00000197653.15	Brain_Cerebellar_Hemisphere	T2D	2.03E-14	0.006256455	2.70E-13	0.082459326	0.911284219	0.917021523
rs4930726	DNAH10	chr12:123932731:123933331:clu-5152:ENSG00000197653.15	Brain_Cerebellum	T2D	4.87E-16	0.000150444	1.91E-13	0.058010407	0.941839149	0.941980865
rs4930726	DNAH10	chr12:123933511:123934621:clu-11173:ENSG00000197653.15	Testis	T2D	1.24E-12	0.382081183	3.61E-13	0.110865571	0.507053246	0.820582304
rs4930726	DNAH10	chr12:123934456:123934621:clu-11173:ENSG00000197653.15	Testis	T2D	1.11E-12	0.343112447	3.74E-13	0.114882931	0.542004621	0.825110202
rs4930726	RFLNA	chr12:123974020:124011381:clu-11178:ENSG00000178882.14	Testis	T2D	1.23E-12	0.380863645	3.90E-13	0.119970536	0.499165818	0.806229217
rs4930726	RFLNA	chr12:123988138:124009911:clu-11178:ENSG00000178882.14	Testis	T2D	2.48E-14	0.007655135	6.19E-13	0.190409591	0.801935273	0.808121553
rs4930726	RFLNA	chr12:124002017:124004554:clu-11178:ENSG00000178882.14	Testis	T2D	6.74E-14	0.020812455	3.00E-13	0.091853463	0.887334082	0.906194208
rs4930726	RFLNA	chr12:124003540:124004878:clu-11178:ENSG00000178882.14	Testis	T2D	1.16E-12	0.358020315	3.78E-13	0.116150244	0.525829441	0.819074891
rs4930726	RFLNA	chr12:124003540:124004878:clu-4163:ENSG00000178882.14	Brain_Putamen_basal_ganglia	T2D	5.67E-15	0.001751583	4.66E-13	0.142955367	0.85529305	0.856793796
rs4930726	RFLNA	chr12:124003540:124004878:clu-4727:ENSG00000178882.14	Brain_Caudate_basal_ganglia	T2D	3.61E-15	0.001114803	2.98E-13	0.091152069	0.907733128	0.908746201
rs4930726	RFLNA	chr12:124003540:124004878:clu-6669:ENSG00000178882.14	Nerve_Tibial	T2D	2.00E-15	0.000618751	2.45E-13	0.074778934	0.924602315	0.925174768
rs4930726	RFLNA	chr12:124004654:124004878:clu-4163:ENSG00000178882.14	Brain_Putamen_basal_ganglia	T2D	7.77E-13	0.239991083	3.16E-13	0.096881007	0.66312791	0.872526486
rs4930726	RFLNA	chr12:124004654:124011381:clu-11178:ENSG00000178882.14	Testis	T2D	2.41E-18	7.45E-07	3.12E-13	0.095430776	0.904568479	0.904569153
rs4930726	RFLNA	chr12:124004935:124009911:clu-11178:ENSG00000178882.14	Testis	T2D	1.17E-14	0.003627915	3.33E-13	0.102004173	0.894367912	0.897624417
rs4930726	ZNF664	chr12:123974020:124011381:clu-11178:ENSG00000179195.15	Testis	T2D	1.23E-12	0.380863645	3.90E-13	0.119970536	0.499165818	0.806229217
rs4930726	ZNF664	chr12:123988138:124009911:clu-11178:ENSG00000179195.15	Testis	T2D	2.48E-14	0.007655135	6.19E-13	0.190409591	0.801935273	0.808121553
rs4930726	ZNF664	chr12:124002017:124004554:clu-11178:ENSG00000179195.15	Testis	T2D	6.74E-14	0.020812455	3.00E-13	0.091853463	0.887334082	0.906194208
rs4930726	ZNF664	chr12:124003540:124004878:clu-11178:ENSG00000179195.15	Testis	T2D	1.16E-12	0.358020315	3.78E-13	0.116150244	0.525829441	0.819074891
rs4930726	ZNF664	chr12:124003540:124004878:clu-4163:ENSG00000179195.15	Brain_Putamen_basal_ganglia	T2D	5.67E-15	0.001751583	4.66E-13	0.142955367	0.85529305	0.856793796
rs4930726	ZNF664	chr12:124003540:124004878:clu-4727:ENSG00000179195.15	Brain_Caudate_basal_ganglia	T2D	3.61E-15	0.001114803	2.98E-13	0.091152069	0.907733128	0.908746201
rs4930726	ZNF664	chr12:124003540:124004878:clu-5154:ENSG00000179195.15	Brain_Cerebellum	T2D	3.19E-14	0.009866703	3.00E-13	0.091903744	0.898229553	0.907180433
rs4930726	ZNF664	chr12:124003540:124004878:clu-5225:ENSG00000179195.15	Cells_Cultured_fibroblasts	T2D	1.04E-21	3.22E-10	2.24E-13	0.068369831	0.931630169	0.931630169
rs4930726	ZNF664	chr12:124003540:124004878:clu-6669:ENSG00000179195.15	Nerve_Tibial	T2D	2.00E-15	0.000618751	2.45E-13	0.074778934	0.924602315	0.925174768
rs4930726	ZNF664	chr12:124004654:124004878:clu-4163:ENSG00000179195.15	Brain_Putamen_basal_ganglia	T2D	7.77E-13	0.239991083	3.16E-13	0.096881007	0.66312791	0.872526486
rs4930726	ZNF664	chr12:124004654:124011381:clu-11178:ENSG00000179195.15	Testis	T2D	2.41E-18	7.45E-07	3.12E-13	0.095430776	0.904568479	0.904569153
rs4930726	ZNF664	chr12:124004935:124009911:clu-11178:ENSG00000179195.15	Testis	T2D	1.17E-14	0.003627915	3.33E-13	0.102004173	0.894367912	0.897624417
rs501470	SLC22A3	chr6:160349058:160397979:clu-30550:ENSG00000146477.5	Adrenal_Gland	T2D	1.30E-12	0.141732965	5.30E-13	0.056890912	0.801376122	0.933714205
rs501470	SLC22A3	chr6:160349058:160397979:clu-30730:ENSG00000146477.5	Ovary	T2D	3.09E-12	0.336553283	1.22E-12	0.132448661	0.530998056	0.800362775
rs501470	SLC22A3	chr6:160349058:160397979:clu-35164:ENSG00000146477.5	Prostate	T2D	3.29E-12	0.357800853	8.91E-13	0.096483447	0.5457157	0.84976086
rs501470	SLC22A3	chr6:160349058:160397979:clu-38326:ENSG00000146477.5	Skin_Not_Sun_Exposed_Suprapubic	T2D	4.05E-13	0.044065949	8.25E-13	0.088973794	0.866960257	0.906924757
rs501470	SLC22A3	chr6:160349058:160397979:clu-39220:ENSG00000146477.5	Skin_Sun_Exposed_Lower_leg	T2D	2.53E-13	0.027553157	3.77E-13	0.04010748	0.932339363	0.958756121
rs501470	SLC22A3	chr6:160398082:160398293:clu-33947:ENSG00000146477.5	Muscle_Skeletal	T2D	1.36E-12	0.147803981	9.03E-13	0.097570023	0.754625996	0.885507534
rs501470	SLC22A3	chr6:160398082:160407041:clu-33947:ENSG00000146477.5	Muscle_Skeletal	T2D	3.40E-12	0.370497547	9.97E-13	0.108016096	0.521486357	0.828410365
rs501470	SLC22A3	chr6:160410846:160425851:clu-38327:ENSG00000146477.5	Skin_Not_Sun_Exposed_Suprapubic	T2D	3.04E-12	0.330417416	1.01E-12	0.109593408	0.559989176	0.836325778
rs501470	SLC22A3	chr6:160436877:160436997:clu-30732:ENSG00000146477.5	Ovary	T2D	2.55E-12	0.277982917	9.75E-13	0.105514732	0.61650235	0.853861169
rs501470	SLC22A3	chr6:160437211:160442761:clu-38684:ENSG00000146477.5	Breast_Mammary_Tissue	T2D	2.46E-13	0.02674889	6.44E-13	0.069216926	0.904034184	0.928880712
rs506597	CASTOR3	chr7:100202603:100223570:clu-27003:ENSG00000239521.7	Brain_Nucleus_accumbens_basal_ganglia	T2D	2.18E-05	0.46854901	4.02E-06	0.086131353	0.445293842	0.837923843
rs529623	FXYD2	chr11:117820895:117822406:clu-9363:ENSG00000137731.13	Adipose_Visceral_Omentum	T2D	0.006486527	0.333710389	0.000969296	0.049257518	0.60957627	0.925235289
rs529623	FXYD2	chr11:117820895:117822679:clu-7628:ENSG00000137731.13	Pancreas	T2D	4.00E-13	2.06E-11	2.52E-05	0.000296301	0.999678508	0.999703692
rs529623	FXYD2	chr11:117822480:117822679:clu-5484:ENSG00000137731.13	Kidney_Cortex	T2D	0.003159833	0.162561125	0.000607548	0.030452743	0.803218752	0.963471532
rs529623	FXYD2	chr11:117822480:117822679:clu-6804:ENSG00000137731.13	Cells_EBV-transformed_lymphocytes	T2D	0.006186601	0.318280076	0.00140517	0.071688873	0.602439281	0.893656907
rs529623	FXYD2	chr11:117822480:117822679:clu-7200:ENSG00000137731.13	Uterus	T2D	8.48E-06	0.000436246	2.44E-05	0.000258468	0.999272359	0.999741411
rs529623	FXYD2	chr11:117822480:117822679:clu-7628:ENSG00000137731.13	Pancreas	T2D	6.34E-17	3.26E-15	1.96E-05	8.30E-06	0.999972106	0.999991704
rs529623	FXYD2	chr11:117822480:117822679:clu-7707:ENSG00000137731.13	Ovary	T2D	3.96E-06	0.000203513	4.05E-05	0.001082965	0.998669103	0.998916766
rs529623	FXYD2	chr11:117822480:117822679:clu-8199:ENSG00000137731.13	Spleen	T2D	2.53E-06	0.000130413	2.49E-05	0.000283763	0.999558344	0.999716192
rs529623	FXYD2	chr11:117822480:117822679:clu-8419:ENSG00000137731.13	Esophagus_Gastroesophageal_Junction	T2D	1.47E-07	7.56E-06	1.99E-05	2.40E-05	0.999948382	0.999975991
rs529623	FXYD2	chr11:117822480:117822679:clu-8671:ENSG00000137731.13	Prostate	T2D	0.004465752	0.229748206	0.000957705	0.048554508	0.716273829	0.93651581
rs529623	FXYD2	chr11:117822480:117822679:clu-9363:ENSG00000137731.13	Adipose_Visceral_Omentum	T2D	4.59E-10	2.36E-08	3.93E-05	0.001022704	0.998937976	0.998977256
rs529623	FXYD2	chr11:117822547:117822679:clu-5484:ENSG00000137731.13	Kidney_Cortex	T2D	8.83E-12	4.54E-10	1.95E-05	5.20E-06	0.999975266	0.999994805
rs529623	FXYD2	chr11:117822547:117822679:clu-6804:ENSG00000137731.13	Cells_EBV-transformed_lymphocytes	T2D	2.46E-07	1.26E-05	1.98E-05	1.89E-05	0.999948406	0.999981095
rs529623	FXYD2	chr11:117822547:117822679:clu-7200:ENSG00000137731.13	Uterus	T2D	2.21E-08	1.13E-06	2.04E-05	4.70E-05	0.999931452	0.999952958
rs529623	FXYD2	chr11:117822547:117822679:clu-7628:ENSG00000137731.13	Pancreas	T2D	3.99E-78	2.05E-76	1.95E-05	4.20E-06	0.99997628	0.999995798
rs529623	FXYD2	chr11:117822547:117822679:clu-7707:ENSG00000137731.13	Ovary	T2D	1.28E-14	6.60E-13	1.98E-05	1.75E-05	0.999962687	0.999982465
rs529623	FXYD2	chr11:117822547:117822679:clu-8199:ENSG00000137731.13	Spleen	T2D	4.86E-16	2.50E-14	2.09E-05	7.41E-05	0.999905072	0.999925946
rs529623	FXYD2	chr11:117822547:117822679:clu-8671:ENSG00000137731.13	Prostate	T2D	2.10E-09	1.08E-07	2.17E-05	0.000115316	0.999862897	0.999884681
rs529623	FXYD2	chr11:117822717:117824162:clu-7629:ENSG00000137731.13	Pancreas	T2D	0.005829299	0.299898194	0.001352835	0.068974973	0.623944698	0.900457476
rs529623	FXYD2	chr11:117822717:117824162:clu-9362:ENSG00000137731.13	Adipose_Visceral_Omentum	T2D	0.002965453	0.152562787	0.001467041	0.074706112	0.768298607	0.911381146
rs55857387	FAM234A	chr16:264716:264811:clu-15177:ENSG00000167930.15	Artery_Tibial	T2D	3.08E-15	0.323639404	6.53E-16	0.067938521	0.608422076	0.899552811
rs55857387	FAM234A	chr16:264716:268776:clu-15177:ENSG00000167930.15	Artery_Tibial	T2D	2.82E-15	0.295912545	9.18E-16	0.095773188	0.608314267	0.863975438
rs58542926	BORCS8	chr19:19150764:19170205:clu-20274:ENSG00000254901.7	Whole_Blood	T2D	2.35E-17	0.347467282	6.64E-18	0.097444702	0.555088015	0.850666948
rs58542926	BORCS8-MEF2B	chr19:19150764:19170205:clu-20274:ENSG00000213999.15	Whole_Blood	T2D	2.35E-17	0.347467282	6.64E-18	0.097444702	0.555088015	0.850666948
rs59020573	SYNC	chr1:32684382:32694865:clu-44070:ENSG00000162520.14	Artery_Coronary	T2D	0.000526663	0.139239578	0.000257238	0.067216061	0.792760459	0.921839655
rs59020573	SYNC	chr1:32684382:32694880:clu-49151:ENSG00000162520.14	Artery_Tibial	T2D	0.001575051	0.416412972	0.000312901	0.082225547	0.499473528	0.858645904
rs61779284	MACF1	chr1:39388658:39422374:clu-49364:ENSG00000127603.23	Artery_Tibial	T2D	1.10E-42	0.326111465	4.32E-43	0.128206589	0.545681945	0.809751045
rs61779284	MACF1	chr1:39465112:39468615:clu-54958:ENSG00000127603.23	Skin_Sun_Exposed_Lower_leg	T2D	1.02E-42	0.303508853	3.42E-43	0.101232619	0.595258528	0.854653401
rs61779284	MACF1	chr1:39480009:39480920:clu-49370:ENSG00000127603.23	Artery_Tibial	T2D	2.11E-43	0.062725468	4.28E-43	0.126527438	0.810747094	0.865004934
rs61779284	MACF1	chr1:39480009:39484601:clu-49370:ENSG00000127603.23	Artery_Tibial	T2D	8.85E-45	0.002636276	5.81E-43	0.172181815	0.825181909	0.827363067
rs61779284	MACF1	chr1:39481030:39484601:clu-49370:ENSG00000127603.23	Artery_Tibial	T2D	3.80E-43	0.113091485	5.70E-43	0.168964739	0.717943776	0.809490228
rs61779284	PABPC4	chr1:39570002:39571097:clu-49381:ENSG00000090621.13	Artery_Tibial	T2D	8.02E-47	2.39E-05	5.77E-43	0.170905776	0.829070339	0.829090142
rs61817176	SRGAP2	chr1:206393673:206401421:clu-58808:ENSG00000266028.7	Skin_Sun_Exposed_Lower_leg	T2D	2.70E-05	0.518416362	2.94E-06	0.055976451	0.425577216	0.883758645
rs61817176	SRGAP2	chr1:206393673:206401424:clu-58808:ENSG00000266028.7	Skin_Sun_Exposed_Lower_leg	T2D	2.86E-05	0.549335874	3.04E-06	0.057926174	0.392706268	0.871455828
rs61817176	SRGAP2	chr1:206458947:206459585:clu-53132:ENSG00000266028.7	Esophagus_Mucosa	T2D	3.04E-05	0.583638187	3.32E-06	0.063305675	0.353022387	0.847942811
rs61817176	SRGAP2	chr1:206458947:206459585:clu-57507:ENSG00000266028.7	Skin_Not_Sun_Exposed_Suprapubic	T2D	1.43E-05	0.274324056	1.98E-06	0.037241935	0.688417727	0.94867851
rs61817176	SRGAP2	chr1:206458947:206459585:clu-58814:ENSG00000266028.7	Skin_Sun_Exposed_Lower_leg	T2D	4.33E-06	0.083058086	3.05E-06	0.057619594	0.85931494	0.937160624
rs61817176	SRGAP2	chr1:206458947:206461037:clu-53132:ENSG00000266028.7	Esophagus_Mucosa	T2D	1.29E-09	2.48E-05	2.54E-06	0.047833117	0.952139553	0.952165575
rs61817176	SRGAP2	chr1:206458947:206461037:clu-57507:ENSG00000266028.7	Skin_Not_Sun_Exposed_Suprapubic	T2D	3.96E-14	7.60E-10	3.12E-06	0.058816419	0.941180464	0.941183397
rs61817176	SRGAP2	chr1:206458947:206461037:clu-58814:ENSG00000266028.7	Skin_Sun_Exposed_Lower_leg	T2D	2.49E-11	4.77E-07	3.49E-06	0.065995604	0.934000429	0.934004135
rs61817176	SRGAP2	chr1:206459679:206461037:clu-53132:ENSG00000266028.7	Esophagus_Mucosa	T2D	1.35E-05	0.259706234	3.35E-06	0.06359198	0.676684893	0.914097032
rs61817176	SRGAP2	chr1:206459679:206461037:clu-57507:ENSG00000266028.7	Skin_Not_Sun_Exposed_Suprapubic	T2D	7.07E-06	0.135668791	2.87E-06	0.054268386	0.810052877	0.937212715
rs62255926	ITIH4	chr3:52814071:52814209:clu-39878:ENSG00000055955.15	Artery_Aorta	T2D	2.53E-06	0.000135671	0.001610423	0.085318739	0.912932634	0.914531809
rs62255926	ITIH4	chr3:52814071:52814209:clu-40069:ENSG00000055955.15	Muscle_Skeletal	T2D	0.002994356	0.160335746	0.002464771	0.131275622	0.702929505	0.842633883
rs62255926	ITIH4	chr3:52814071:52814209:clu-40480:ENSG00000055955.15	Colon_Sigmoid	T2D	0.003055712	0.163621092	0.00207463	0.11036721	0.720881356	0.867227188
rs62255926	ITIH4	chr3:52814071:52814209:clu-48095:ENSG00000055955.15	Thyroid	T2D	0.000126061	0.006750086	0.003420036	0.182321767	0.807382049	0.815781485
rs62255926	ITIH4	chr3:52814071:52816884:clu-39878:ENSG00000055955.15	Artery_Aorta	T2D	3.41E-15	1.83E-13	0.001351721	0.071452021	0.927196258	0.928451265
rs62255926	ITIH4	chr3:52814071:52816884:clu-40069:ENSG00000055955.15	Muscle_Skeletal	T2D	6.18E-17	3.31E-15	0.001566991	0.082990645	0.915442364	0.916879106
rs62255926	ITIH4	chr3:52814071:52816884:clu-40480:ENSG00000055955.15	Colon_Sigmoid	T2D	1.79E-09	9.57E-08	0.001293016	0.068305419	0.930401467	0.93160614
rs62255926	ITIH4	chr3:52814071:52816884:clu-41596:ENSG00000055955.15	Artery_Tibial	T2D	8.72E-24	4.67E-22	0.002032655	0.107950487	0.890016858	0.89182964
rs62255926	ITIH4	chr3:52814071:52816884:clu-43750:ENSG00000055955.15	Colon_Transverse	T2D	3.25E-08	1.74E-06	0.001381994	0.073074702	0.925541529	0.92682404
rs62255926	ITIH4	chr3:52814071:52816884:clu-45138:ENSG00000055955.15	Skin_Not_Sun_Exposed_Suprapubic	T2D	3.20E-13	1.71E-11	0.00124785	0.0658845	0.93286765	0.934033184
rs62255926	ITIH4	chr3:52814363:52816683:clu-40069:ENSG00000055955.15	Muscle_Skeletal	T2D	0.004819628	0.258071687	0.001713203	0.091090832	0.64430465	0.876133544
rs62255926	ITIH4	chr3:52814363:52816884:clu-40069:ENSG00000055955.15	Muscle_Skeletal	T2D	0.002273564	0.121740185	0.002306507	0.122753258	0.750926486	0.859498564
rs62255926	ITIH4	chr3:52814363:52816884:clu-43750:ENSG00000055955.15	Colon_Transverse	T2D	0.001394362	0.074662464	0.003190348	0.17007966	0.750673166	0.815281957
rs62255926	ITIH4	chr3:52814363:52816884:clu-45138:ENSG00000055955.15	Skin_Not_Sun_Exposed_Suprapubic	T2D	0.00011255	0.006026619	0.001706762	0.090488573	0.901665496	0.908795846
rs62255926	ITIH4	chr3:52817058:52818257:clu-43751:ENSG00000055955.15	Colon_Transverse	T2D	5.56E-06	0.000297787	0.001666657	0.088333059	0.909696936	0.911492581
rs62255926	ITIH4	chr3:52818124:52818257:clu-40070:ENSG00000055955.15	Muscle_Skeletal	T2D	0.000629844	0.03372562	0.001906311	0.101212774	0.86252545	0.894978977
rs62255926	ITIH4	chr3:52818168:52818257:clu-41597:ENSG00000055955.15	Artery_Tibial	T2D	7.31E-14	3.91E-12	0.002529759	0.134595535	0.862874707	0.865063108
rs62255926	ITIH4	chr3:52818283:52819393:clu-39880:ENSG00000055955.15	Artery_Aorta	T2D	3.12E-05	0.001672932	0.003093859	0.164833356	0.83036861	0.834371955
rs62255926	ITIH4	chr3:52818536:52819393:clu-40482:ENSG00000055955.15	Colon_Sigmoid	T2D	7.29E-05	0.003903276	0.00305876	0.162954266	0.830010802	0.83589124
rs62255926	ITIH4	chr3:52818727:52819393:clu-40482:ENSG00000055955.15	Colon_Sigmoid	T2D	0.000433895	0.02323335	0.002486081	0.132278072	0.841568601	0.864169508
rs62255926	ITIH4	chr3:52819518:52819754:clu-40072:ENSG00000055955.15	Muscle_Skeletal	T2D	0.000461035	0.024686546	0.002683521	0.142862444	0.829306454	0.853047712
rs62255926	ITIH4	chr3:52819518:52820291:clu-40072:ENSG00000055955.15	Muscle_Skeletal	T2D	6.93E-05	0.003710338	0.002678268	0.142559485	0.850982617	0.856513897
rs62255926	ITIH4	chr3:52819807:52820291:clu-40072:ENSG00000055955.15	Muscle_Skeletal	T2D	0.003998284	0.214092047	0.002050406	0.109120241	0.670739022	0.860077008
rs62255926	ITIH4	chr3:52819990:52820291:clu-39881:ENSG00000055955.15	Artery_Aorta	T2D	3.24E-06	0.000173442	0.002855018	0.152029786	0.844938516	0.847507904
rs62255926	ITIH4	chr3:52819990:52820291:clu-41599:ENSG00000055955.15	Artery_Tibial	T2D	4.39E-16	2.35E-14	0.00233156	0.123971952	0.873696488	0.875738324
rs62255926	RFT1	chr3:53077828:53077979:clu-33918:ENSG00000163933.9	Uterus	T2D	0.004003148	0.214352342	0.002780824	0.148271229	0.630592456	0.809631349
rs62255926	RFT1	chr3:53077828:53099381:clu-33918:ENSG00000163933.9	Uterus	T2D	1.77E-05	0.000949328	0.002512501	0.133671371	0.86284907	0.865861887
rs62255926	RFT1	chr3:53077828:53099381:clu-36185:ENSG00000163933.9	Cells_Cultured_fibroblasts	T2D	2.11E-19	1.13E-17	0.002261218	0.120201573	0.87753721	0.879526009
rs62255926	RFT1	chr3:53077828:53099381:clu-39663:ENSG00000163933.9	Esophagus_Gastroesophageal_Junction	T2D	1.66E-14	8.87E-13	0.001929439	0.102418051	0.89565251	0.897383958
rs62255926	RFT1	chr3:53077828:53099381:clu-39897:ENSG00000163933.9	Artery_Aorta	T2D	5.35E-22	2.87E-20	0.001283092	0.067773484	0.930943424	0.932139444
rs62255926	RFT1	chr3:53077828:53099381:clu-40295:ENSG00000163933.9	Stomach	T2D	6.20E-07	3.32E-05	0.001737494	0.092129744	0.906098955	0.907706777
rs62255926	RFT1	chr3:53077828:53099381:clu-41617:ENSG00000163933.9	Artery_Tibial	T2D	1.49E-42	7.97E-41	0.003051614	0.162567267	0.834381119	0.836935122
rs62255926	RFT1	chr3:53077828:53099381:clu-45162:ENSG00000163933.9	Skin_Not_Sun_Exposed_Suprapubic	T2D	3.84E-21	2.05E-19	0.002755523	0.146696636	0.850547841	0.852898021
rs62255926	RFT1	chr3:53077828:53099381:clu-46566:ENSG00000163933.9	Nerve_Tibial	T2D	8.28E-17	4.44E-15	0.002973248	0.15836681	0.838659942	0.841160922
rs62255926	RFT1	chr3:53085852:53087444:clu-80392:ENSG00000163933.9	Testis	T2D	6.87E-06	0.000368023	0.002194102	0.116604537	0.880826465	0.883095134
rs62255926	RFT1	chr3:53087853:53092369:clu-80392:ENSG00000163933.9	Testis	T2D	0.000564581	0.030231026	0.002210341	0.117505361	0.849488691	0.878483884
rs62255926	RFT1	chr3:53092070:53092369:clu-39897:ENSG00000163933.9	Artery_Aorta	T2D	0.003845319	0.205901392	0.002825289	0.150646104	0.636781896	0.808685869
rs62255926	RFT1	chr3:53092070:53092369:clu-41617:ENSG00000163933.9	Artery_Tibial	T2D	5.03E-05	0.002691813	0.001888911	0.100248484	0.89512052	0.899285106
rs62255926	RFT1	chr3:53092618:53099381:clu-41617:ENSG00000163933.9	Artery_Tibial	T2D	1.74E-06	9.31E-05	0.002049026	0.108828084	0.889028031	0.890938099
rs62262091	ZNF589	chr3:48260939:48267918:clu-41025:ENSG00000164048.13	Esophagus_Muscularis	T2D	0.000186045	0.709241059	9.15E-06	0.034620959	0.255942788	0.880849006
rs62618693	EIF3M	chr11:32601822:32602079:clu-6054:ENSG00000149100.12	Cells_Cultured_fibroblasts	T2D	1.95E-83	1.33E-76	1.16E-08	0.077872533	0.922127456	0.922127466
rs62618693	EIF3M	chr11:32601822:32602079:clu-6420:ENSG00000149100.12	Small_Intestine_Terminal_Ileum	T2D	1.18E-15	8.01E-09	1.17E-08	0.078754368	0.921245612	0.92124563
rs62618693	EIF3M	chr11:32601822:32602079:clu-7287:ENSG00000149100.12	Skin_Not_Sun_Exposed_Suprapubic	T2D	5.72E-96	3.89E-89	1.23E-08	0.082549376	0.917450611	0.917450623
rs62618693	EIF3M	chr11:32601822:32602279:clu-13139:ENSG00000149100.12	Testis	T2D	8.84E-48	6.02E-41	9.63E-09	0.064583443	0.935416548	0.935416557
rs62618693	EIF3M	chr11:32601822:32602279:clu-4102:ENSG00000149100.12	Kidney_Cortex	T2D	2.89E-08	0.196742934	1.36E-08	0.092145211	0.711111812	0.885285521
rs62618693	EIF3M	chr11:32601822:32602279:clu-4508:ENSG00000149100.12	Brain_Amygdala	T2D	7.68E-13	5.23E-06	2.64E-08	0.179139999	0.820854749	0.82085906
rs62618693	EIF3M	chr11:32601822:32602279:clu-4872:ENSG00000149100.12	Liver	T2D	2.45E-16	1.67E-09	7.36E-09	0.049153165	0.950846826	0.950846834
rs62618693	EIF3M	chr11:32601822:32602279:clu-5780:ENSG00000149100.12	Minor_Salivary_Gland	T2D	3.45E-16	2.35E-09	2.52E-08	0.170402551	0.829597422	0.829597444
rs62618693	EIF3M	chr11:32601822:32602279:clu-5806:ENSG00000149100.12	Adrenal_Gland	T2D	5.49E-28	3.74E-21	8.60E-09	0.057616554	0.942383437	0.942383445
rs62618693	EIF3M	chr11:32601822:32602279:clu-5836:ENSG00000149100.12	Pancreas	T2D	1.81E-40	1.23E-33	9.86E-09	0.066148559	0.933851431	0.933851441
rs62618693	EIF3M	chr11:32601822:32602279:clu-6054:ENSG00000149100.12	Cells_Cultured_fibroblasts	T2D	5.01E-87	3.41E-80	1.18E-08	0.079702547	0.920297441	0.920297452
rs62618693	EIF3M	chr11:32601822:32602279:clu-6420:ENSG00000149100.12	Small_Intestine_Terminal_Ileum	T2D	1.22E-17	8.33E-11	9.93E-09	0.066679246	0.933320744	0.933320753
rs62618693	EIF3M	chr11:32601822:32602279:clu-6439:ENSG00000149100.12	Esophagus_Gastroesophageal_Junction	T2D	5.82E-49	3.96E-42	9.73E-09	0.065289601	0.934710389	0.934710398
rs62618693	EIF3M	chr11:32601822:32602279:clu-6444:ENSG00000149100.12	Heart_Atrial_Appendage	T2D	3.02E-28	2.06E-21	1.07E-08	0.071816325	0.928183664	0.928183674
rs62618693	EIF3M	chr11:32601822:32602279:clu-6590:ENSG00000149100.12	Prostate	T2D	5.16E-26	3.51E-19	8.59E-09	0.057502832	0.942497159	0.942497167
rs62618693	EIF3M	chr11:32601822:32602279:clu-6647:ENSG00000149100.12	Esophagus_Mucosa	T2D	3.26E-85	2.22E-78	1.16E-08	0.078089519	0.921910469	0.92191048
rs62618693	EIF3M	chr11:32601822:32602279:clu-7135:ENSG00000149100.12	Colon_Transverse	T2D	1.17E-47	7.99E-41	9.63E-09	0.064572807	0.935427183	0.935427192
rs62618693	EIF3M	chr11:32601822:32602279:clu-7386:ENSG00000149100.12	Breast_Mammary_Tissue	T2D	1.36E-63	9.23E-57	1.05E-08	0.070705393	0.929294596	0.929294606
rs62618693	EIF3M	chr11:32601822:32602279:clu-7502:ENSG00000149100.12	Skin_Sun_Exposed_Lower_leg	T2D	2.01E-151	1.37E-144	1.48E-08	0.099691982	0.900308004	0.900308017
rs62618693	EIF3M	chr11:32601822:32602279:clu-7791:ENSG00000149100.12	Lung	T2D	4.00E-14	2.72E-07	1.36E-08	0.091399212	0.908600502	0.908600762
rs62618693	EIF3M	chr11:32601822:32602279:clu-7832:ENSG00000149100.12	Thyroid	T2D	4.37E-133	2.97E-126	1.42E-08	0.095434324	0.904565662	0.904565675
rs62618693	EIF3M	chr11:32602114:32602279:clu-4102:ENSG00000149100.12	Kidney_Cortex	T2D	3.27E-08	0.222489365	1.45E-08	0.097910509	0.679600079	0.8740718
rs62618693	EIF3M	chr11:32602114:32602279:clu-6054:ENSG00000149100.12	Cells_Cultured_fibroblasts	T2D	2.92E-83	1.99E-76	1.16E-08	0.07790156	0.922098429	0.92209844
rs62618693	EIF3M	chr11:32602114:32602279:clu-6420:ENSG00000149100.12	Small_Intestine_Terminal_Ileum	T2D	3.16E-17	2.15E-10	1.05E-08	0.070797867	0.929202122	0.929202132
rs62618693	EIF3M	chr11:32602114:32602279:clu-7287:ENSG00000149100.12	Skin_Not_Sun_Exposed_Suprapubic	T2D	3.01E-91	2.05E-84	1.19E-08	0.080243079	0.919756909	0.91975692
rs62618693	EIF3M	chr11:32602114:32602279:clu-7832:ENSG00000149100.12	Thyroid	T2D	2.40E-121	1.63E-114	1.35E-08	0.091154666	0.908845321	0.908845333
rs6495182	MAN2C1	chr15:75356449:75356606:clu-19264:ENSG00000140400.16	Esophagus_Muscularis	T2D	2.66E-18	0.011574967	2.50E-17	0.107894172	0.880530861	0.890842332
rs6495182	MAN2C1	chr15:75356449:75356606:clu-20380:ENSG00000140400.16	Colon_Transverse	T2D	3.29E-18	0.014315998	1.32E-17	0.056381071	0.929302931	0.942800055
rs6495182	MAN2C1	chr15:75356902:75358201:clu-14217:ENSG00000140400.16	Brain_Anterior_cingulate_cortex_BA24	T2D	3.69E-22	1.61E-06	1.21E-17	0.051734538	0.948263854	0.948265379
rs6495182	MAN2C1	chr15:75356902:75358201:clu-14688:ENSG00000140400.16	Brain_Hippocampus	T2D	4.33E-25	1.89E-09	2.45E-17	0.105999593	0.894000405	0.894000407
rs6495182	MAN2C1	chr15:75356902:75358201:clu-15398:ENSG00000140400.16	Brain_Frontal_Cortex_BA9	T2D	6.84E-23	2.98E-07	2.39E-17	0.103159513	0.896840189	0.896840456
rs6495182	MAN2C1	chr15:75356902:75358201:clu-19264:ENSG00000140400.16	Esophagus_Muscularis	T2D	7.70E-17	0.335232739	1.92E-17	0.082854685	0.581912577	0.875362868
rs6495182	MAN2C1	chr15:75356902:75358201:clu-20380:ENSG00000140400.16	Colon_Transverse	T2D	4.53E-21	1.97E-05	1.13E-17	0.048087646	0.951892644	0.951911406
rs6495182	MAN2C1	chr15:75358344:75358462:clu-12699:ENSG00000140400.16	Brain_Substantia_nigra	T2D	9.63E-26	4.19E-10	1.72E-17	0.073781512	0.926218488	0.926218488
rs6495182	MAN2C1	chr15:75358344:75358462:clu-14120:ENSG00000140400.16	Brain_Spinal_cord_cervical_c-1	T2D	4.47E-29	1.95E-13	1.48E-17	0.063666627	0.936333373	0.936333373
rs6495182	MAN2C1	chr15:75358344:75358462:clu-14217:ENSG00000140400.16	Brain_Anterior_cingulate_cortex_BA24	T2D	4.18E-18	0.018188738	2.64E-17	0.11421008	0.867601182	0.883674099
rs6495182	MAN2C1	chr15:75358344:75358462:clu-14688:ENSG00000140400.16	Brain_Hippocampus	T2D	2.20E-21	9.58E-06	2.23E-17	0.096390657	0.903599762	0.903608419
rs6495182	MAN2C1	chr15:75358344:75358462:clu-15398:ENSG00000140400.16	Brain_Frontal_Cortex_BA9	T2D	8.41E-21	3.66E-05	1.75E-17	0.075487653	0.924475719	0.924509582
rs6495182	MAN2C1	chr15:75358344:75358462:clu-16768:ENSG00000140400.16	Pancreas	T2D	1.91E-88	8.31E-73	3.93E-17	0.170163572	0.829836428	0.829836428
rs6495182	MAN2C1	chr15:75358344:75358462:clu-16805:ENSG00000140400.16	Minor_Salivary_Gland	T2D	3.73E-42	1.62E-26	3.59E-17	0.15567196	0.84432804	0.84432804
rs6495182	MAN2C1	chr15:75358344:75358462:clu-17149:ENSG00000140400.16	Brain_Cerebellar_Hemisphere	T2D	6.70E-43	2.92E-27	2.46E-17	0.106143659	0.893856341	0.893856341
rs6495182	MAN2C1	chr15:75358344:75358462:clu-17396:ENSG00000140400.16	Artery_Coronary	T2D	3.12E-62	1.36E-46	4.15E-17	0.179938336	0.820061664	0.820061664
rs6495182	MAN2C1	chr15:75358344:75358462:clu-17945:ENSG00000140400.16	Brain_Cerebellum	T2D	1.37E-55	5.95E-40	2.21E-17	0.095154786	0.904845214	0.904845214
rs6495182	MAN2C1	chr15:75358344:75358462:clu-18528:ENSG00000140400.16	Muscle_Skeletal	T2D	7.89E-134	3.44E-118	3.96E-17	0.171825852	0.828174148	0.828174148
rs6495182	MAN2C1	chr15:75358344:75358462:clu-18622:ENSG00000140400.16	Artery_Aorta	T2D	8.51E-118	3.71E-102	2.84E-17	0.122766518	0.877233482	0.877233482
rs6495182	MAN2C1	chr15:75358344:75358462:clu-18693:ENSG00000140400.16	Small_Intestine_Terminal_Ileum	T2D	6.34E-57	2.76E-41	3.40E-17	0.147259981	0.852740019	0.852740019
rs6495182	MAN2C1	chr15:75358344:75358462:clu-18794:ENSG00000140400.16	Stomach	T2D	3.63E-102	1.58E-86	3.82E-17	0.165538921	0.834461079	0.834461079
rs6495182	MAN2C1	chr15:75358344:75358462:clu-18900:ENSG00000140400.16	Colon_Sigmoid	T2D	1.08E-111	4.71E-96	4.09E-17	0.177358703	0.822641297	0.822641297
rs6495182	MAN2C1	chr15:75358344:75358462:clu-19265:ENSG00000140400.16	Esophagus_Muscularis	T2D	4.97E-152	2.17E-136	3.99E-17	0.173104473	0.826895527	0.826895527
rs6495182	MAN2C1	chr15:75358344:75358462:clu-19291:ENSG00000140400.16	Artery_Tibial	T2D	2.33E-163	1.01E-147	3.57E-17	0.154540085	0.845459915	0.845459915
rs6495182	MAN2C1	chr15:75358344:75358462:clu-20381:ENSG00000140400.16	Colon_Transverse	T2D	6.01E-126	2.62E-110	7.67E-18	0.032451547	0.967548453	0.967548453
rs6495182	MAN2C1	chr15:75358344:75358462:clu-20989:ENSG00000140400.16	Adipose_Subcutaneous	T2D	5.35E-203	2.33E-187	4.01E-17	0.173691776	0.826308224	0.826308224
rs6495182	MAN2C1	chr15:75358344:75358462:clu-21438:ENSG00000140400.16	Skin_Sun_Exposed_Lower_leg	T2D	8.80E-162	3.83E-146	3.47E-17	0.15018348	0.84981652	0.84981652
rs6495182	MAN2C1	chr15:75358618:75358704:clu-12699:ENSG00000140400.16	Brain_Substantia_nigra	T2D	1.13E-25	4.93E-10	1.62E-17	0.069499971	0.930500028	0.930500029
rs6495182	MAN2C1	chr15:75358618:75358704:clu-14120:ENSG00000140400.16	Brain_Spinal_cord_cervical_c-1	T2D	2.30E-29	1.00E-13	1.42E-17	0.061050723	0.938949277	0.938949277
rs6495182	MAN2C1	chr15:75358618:75358704:clu-14217:ENSG00000140400.16	Brain_Anterior_cingulate_cortex_BA24	T2D	3.82E-30	1.66E-14	1.35E-17	0.057904253	0.942095747	0.942095747
rs6495182	MAN2C1	chr15:75358618:75358704:clu-14387:ENSG00000140400.16	Liver	T2D	2.95E-53	1.28E-37	3.78E-17	0.163779762	0.836220238	0.836220238
rs6495182	MAN2C1	chr15:75358618:75358704:clu-14688:ENSG00000140400.16	Brain_Hippocampus	T2D	6.13E-35	2.67E-19	3.67E-17	0.159033343	0.840966657	0.840966657
rs6495182	MAN2C1	chr15:75358618:75358704:clu-16148:ENSG00000140400.16	Brain_Caudate_basal_ganglia	T2D	1.52E-37	6.61E-22	4.57E-17	0.198031683	0.801968317	0.801968317
rs6495182	MAN2C1	chr15:75358618:75358704:clu-16768:ENSG00000140400.16	Pancreas	T2D	2.57E-92	1.12E-76	3.99E-17	0.17290069	0.82709931	0.82709931
rs6495182	MAN2C1	chr15:75358618:75358704:clu-16805:ENSG00000140400.16	Minor_Salivary_Gland	T2D	2.53E-43	1.10E-27	3.62E-17	0.157004806	0.842995194	0.842995194
rs6495182	MAN2C1	chr15:75358618:75358704:clu-17149:ENSG00000140400.16	Brain_Cerebellar_Hemisphere	T2D	4.48E-42	1.95E-26	2.54E-17	0.109812968	0.890187032	0.890187032
rs6495182	MAN2C1	chr15:75358618:75358704:clu-17396:ENSG00000140400.16	Artery_Coronary	T2D	1.02E-64	4.45E-49	4.49E-17	0.194546241	0.805453759	0.805453759
rs6495182	MAN2C1	chr15:75358618:75358704:clu-17945:ENSG00000140400.16	Brain_Cerebellum	T2D	2.04E-52	8.89E-37	2.12E-17	0.091539902	0.908460098	0.908460098
rs6495182	MAN2C1	chr15:75358618:75358704:clu-18528:ENSG00000140400.16	Muscle_Skeletal	T2D	1.55E-126	6.74E-111	3.23E-17	0.139972478	0.860027522	0.860027522
rs6495182	MAN2C1	chr15:75358618:75358704:clu-18622:ENSG00000140400.16	Artery_Aorta	T2D	7.41E-118	3.22E-102	2.70E-17	0.116901196	0.883098804	0.883098804
rs6495182	MAN2C1	chr15:75358618:75358704:clu-18693:ENSG00000140400.16	Small_Intestine_Terminal_Ileum	T2D	2.07E-59	9.00E-44	3.48E-17	0.15081454	0.84918546	0.84918546
rs6495182	MAN2C1	chr15:75358618:75358704:clu-18794:ENSG00000140400.16	Stomach	T2D	1.64E-105	7.12E-90	3.96E-17	0.171417734	0.828582266	0.828582266
rs6495182	MAN2C1	chr15:75358618:75358704:clu-18900:ENSG00000140400.16	Colon_Sigmoid	T2D	7.79E-116	3.39E-100	4.26E-17	0.184649135	0.815350865	0.815350865
rs6495182	MAN2C1	chr15:75358618:75358704:clu-19265:ENSG00000140400.16	Esophagus_Muscularis	T2D	1.44E-156	6.26E-141	3.95E-17	0.171221435	0.828778565	0.828778565
rs6495182	MAN2C1	chr15:75358618:75358704:clu-19291:ENSG00000140400.16	Artery_Tibial	T2D	2.32E-160	1.01E-144	3.99E-17	0.173040503	0.826959497	0.826959497
rs6495182	MAN2C1	chr15:75358618:75358704:clu-20381:ENSG00000140400.16	Colon_Transverse	T2D	5.94E-131	2.59E-115	7.62E-18	0.032216417	0.967783583	0.967783583
rs6495182	MAN2C1	chr15:75358618:75358704:clu-20989:ENSG00000140400.16	Adipose_Subcutaneous	T2D	2.19E-213	9.55E-198	4.01E-17	0.173691855	0.826308145	0.826308145
rs6495182	MAN2C1	chr15:75358618:75358704:clu-21438:ENSG00000140400.16	Skin_Sun_Exposed_Lower_leg	T2D	5.41E-162	2.36E-146	3.99E-17	0.173052199	0.826947801	0.826947801
rs6495182	MAN2C1	chr15:75359153:75359328:clu-14854:ENSG00000140400.16	Cells_EBV-transformed_lymphocytes	T2D	6.14E-17	0.267270334	1.85E-17	0.080115986	0.652613679	0.890660922
rs6495182	MAN2C1	chr15:75359153:75359328:clu-16677:ENSG00000140400.16	Adrenal_Gland	T2D	7.74E-18	0.03371684	1.75E-17	0.075147958	0.891135202	0.922229879
rs6495182	MAN2C1	chr15:75359153:75359328:clu-16711:ENSG00000140400.16	Cells_Cultured_fibroblasts	T2D	1.32E-17	0.05766421	2.55E-17	0.110418514	0.831917276	0.882824663
rs6495182	MAN2C1	chr15:75359153:75359328:clu-16770:ENSG00000140400.16	Pancreas	T2D	2.94E-17	0.127873075	2.85E-17	0.123279042	0.748847883	0.858645526
rs6495182	MAN2C1	chr15:75359153:75359328:clu-17397:ENSG00000140400.16	Artery_Coronary	T2D	2.11E-17	0.091882216	2.89E-17	0.125125197	0.782992587	0.862214793
rs6495182	MAN2C1	chr15:75359153:75359328:clu-18387:ENSG00000140400.16	Heart_Atrial_Appendage	T2D	3.50E-23	1.52E-07	4.09E-17	0.177120405	0.822879442	0.822879568
rs6495182	MAN2C1	chr15:75359153:75359328:clu-18529:ENSG00000140400.16	Muscle_Skeletal	T2D	5.79E-20	0.000251974	1.67E-17	0.071919235	0.927828791	0.928062639
rs6495182	MAN2C1	chr15:75359153:75359328:clu-18623:ENSG00000140400.16	Artery_Aorta	T2D	4.70E-23	2.05E-07	2.42E-17	0.104515246	0.895484549	0.895484733
rs6495182	MAN2C1	chr15:75359153:75359328:clu-19195:ENSG00000140400.16	Prostate	T2D	9.00E-17	0.391864875	1.84E-17	0.079672498	0.528462626	0.868988824
rs6495182	MAN2C1	chr15:75359153:75359328:clu-19266:ENSG00000140400.16	Esophagus_Muscularis	T2D	8.79E-18	0.038297181	2.22E-17	0.09560851	0.866094309	0.900584143
rs6495182	MAN2C1	chr15:75359153:75359328:clu-19292:ENSG00000140400.16	Artery_Tibial	T2D	3.17E-19	0.0013824	1.25E-17	0.053574746	0.945042855	0.94635109
rs6495182	MAN2C1	chr15:75359153:75359328:clu-19397:ENSG00000140400.16	Esophagus_Mucosa	T2D	2.98E-21	1.30E-05	1.14E-17	0.048789543	0.951197462	0.951209823
rs6495182	MAN2C1	chr15:75359153:75359328:clu-19868:ENSG00000140400.16	Pituitary	T2D	4.92E-20	0.000214176	3.04E-17	0.131372938	0.868412887	0.868598919
rs6495182	MAN2C1	chr15:75359153:75359328:clu-20321:ENSG00000140400.16	Adipose_Visceral_Omentum	T2D	1.13E-21	4.92E-06	3.40E-17	0.147049587	0.852945492	0.852949689
rs6495182	MAN2C1	chr15:75359153:75359328:clu-20919:ENSG00000140400.16	Skin_Not_Sun_Exposed_Suprapubic	T2D	3.29E-17	0.1434697	1.86E-17	0.080294132	0.776236168	0.906256519
rs6495182	MAN2C1	chr15:75359153:75359328:clu-20990:ENSG00000140400.16	Adipose_Subcutaneous	T2D	1.91E-18	0.008324717	1.36E-17	0.058270351	0.933404932	0.941240493
rs6495182	MAN2C1	chr15:75359153:75359328:clu-21439:ENSG00000140400.16	Skin_Sun_Exposed_Lower_leg	T2D	9.88E-19	0.004302993	2.23E-17	0.096358878	0.89933813	0.903224699
rs6495182	MAN2C1	chr15:75359153:75359328:clu-21576:ENSG00000140400.16	Nerve_Tibial	T2D	1.27E-20	5.54E-05	1.47E-17	0.063113375	0.936831201	0.936883127
rs6495182	MAN2C1	chr15:75359153:75359328:clu-22027:ENSG00000140400.16	Lung	T2D	4.26E-26	1.86E-10	2.66E-17	0.114781597	0.885218403	0.885218403
rs6495182	MAN2C1	chr15:75359153:75359328:clu-22190:ENSG00000140400.16	Thyroid	T2D	5.32E-24	2.32E-08	1.77E-17	0.076072063	0.923927914	0.923927935
rs6495182	MAN2C1	chr15:75359153:75359328:clu-35991:ENSG00000140400.16	Testis	T2D	1.24E-18	0.005396437	1.55E-17	0.066699354	0.92790421	0.932938755
rs6495182	MAN2C1	chr15:75359191:75359328:clu-14437:ENSG00000140400.16	Brain_Putamen_basal_ganglia	T2D	9.22E-17	0.401410581	2.33E-17	0.101153304	0.497436115	0.83101388
rs6495182	MAN2C1	chr15:75359191:75359328:clu-14689:ENSG00000140400.16	Brain_Hippocampus	T2D	1.42E-16	0.618637962	1.74E-17	0.075434726	0.305927312	0.802196552
rs6495182	MAN2C1	chr15:75359191:75359328:clu-14854:ENSG00000140400.16	Cells_EBV-transformed_lymphocytes	T2D	7.30E-17	0.317954249	1.88E-17	0.081475724	0.600570027	0.880542142
rs6495182	MAN2C1	chr15:75359191:75359328:clu-16677:ENSG00000140400.16	Adrenal_Gland	T2D	2.68E-17	0.11682156	1.84E-17	0.079184465	0.803993975	0.910341487
rs6495182	MAN2C1	chr15:75359191:75359328:clu-16711:ENSG00000140400.16	Cells_Cultured_fibroblasts	T2D	6.82E-17	0.297146663	2.23E-17	0.096542784	0.606310553	0.862641636
rs6495182	MAN2C1	chr15:75359191:75359328:clu-16770:ENSG00000140400.16	Pancreas	T2D	6.98E-17	0.303733001	2.78E-17	0.120535411	0.575731587	0.826883348
rs6495182	MAN2C1	chr15:75359191:75359328:clu-17397:ENSG00000140400.16	Artery_Coronary	T2D	6.06E-17	0.263916706	2.57E-17	0.111206706	0.624876588	0.848921029
rs6495182	MAN2C1	chr15:75359191:75359328:clu-18387:ENSG00000140400.16	Heart_Atrial_Appendage	T2D	2.39E-21	1.04E-05	3.60E-17	0.156126378	0.843863202	0.843871995
rs6495182	MAN2C1	chr15:75359191:75359328:clu-18529:ENSG00000140400.16	Muscle_Skeletal	T2D	1.82E-19	0.000793573	1.72E-17	0.073955245	0.925251182	0.925986019
rs6495182	MAN2C1	chr15:75359191:75359328:clu-18623:ENSG00000140400.16	Artery_Aorta	T2D	2.31E-21	1.01E-05	2.36E-17	0.101933077	0.89805686	0.898065897
rs6495182	MAN2C1	chr15:75359191:75359328:clu-19195:ENSG00000140400.16	Prostate	T2D	1.39E-16	0.605951051	1.71E-17	0.073987442	0.320061507	0.812237941
rs6495182	MAN2C1	chr15:75359191:75359328:clu-19292:ENSG00000140400.16	Artery_Tibial	T2D	5.24E-18	0.022805133	1.32E-17	0.056652843	0.920542024	0.94202503
rs6495182	MAN2C1	chr15:75359191:75359328:clu-19397:ENSG00000140400.16	Esophagus_Mucosa	T2D	1.52E-19	0.00066388	1.23E-17	0.052527422	0.946808698	0.947437683
rs6495182	MAN2C1	chr15:75359191:75359328:clu-19868:ENSG00000140400.16	Pituitary	T2D	9.21E-20	0.000401119	4.06E-17	0.175894504	0.823704377	0.824034914
rs6495182	MAN2C1	chr15:75359191:75359328:clu-20321:ENSG00000140400.16	Adipose_Visceral_Omentum	T2D	3.00E-20	0.000130627	3.24E-17	0.140081417	0.859787955	0.859900282
rs6495182	MAN2C1	chr15:75359191:75359328:clu-20919:ENSG00000140400.16	Skin_Not_Sun_Exposed_Suprapubic	T2D	9.62E-17	0.418818566	1.79E-17	0.077506228	0.503675206	0.866640221
rs6495182	MAN2C1	chr15:75359191:75359328:clu-20990:ENSG00000140400.16	Adipose_Subcutaneous	T2D	1.94E-17	0.084581231	1.68E-17	0.072213379	0.84320539	0.921114378
rs6495182	MAN2C1	chr15:75359191:75359328:clu-21439:ENSG00000140400.16	Skin_Sun_Exposed_Lower_leg	T2D	6.36E-18	0.02771105	1.98E-17	0.085521829	0.886767121	0.912040727
rs6495182	MAN2C1	chr15:75359191:75359328:clu-21576:ENSG00000140400.16	Nerve_Tibial	T2D	1.11E-19	0.000483368	1.48E-17	0.063721639	0.935794993	0.936247545
rs6495182	MAN2C1	chr15:75359191:75359328:clu-22027:ENSG00000140400.16	Lung	T2D	8.09E-24	3.52E-08	2.64E-17	0.114057498	0.885942467	0.885942498
rs6495182	MAN2C1	chr15:75359191:75359328:clu-22190:ENSG00000140400.16	Thyroid	T2D	2.02E-22	8.79E-07	1.71E-17	0.073697908	0.926301212	0.926302027
rs6495182	MAN2C1	chr15:75359191:75359328:clu-35991:ENSG00000140400.16	Testis	T2D	2.38E-18	0.010352187	1.50E-17	0.064178381	0.925469433	0.935150283
rs6495182	MAN2C1	chr15:75359366:75359620:clu-17150:ENSG00000140400.16	Brain_Cerebellar_Hemisphere	T2D	1.08E-16	0.471502319	2.02E-17	0.087631646	0.440866035	0.834187265
rs6495182	MAN2C1	chr15:75359366:75359620:clu-17946:ENSG00000140400.16	Brain_Cerebellum	T2D	1.04E-16	0.454536872	2.03E-17	0.087727793	0.457735335	0.839168243
rs6495182	MAN2C1	chr15:75359366:75359620:clu-18902:ENSG00000140400.16	Colon_Sigmoid	T2D	5.33E-18	0.023216773	1.86E-17	0.079907362	0.896875866	0.918193352
rs6495182	MAN2C1	chr15:75359366:75359620:clu-19267:ENSG00000140400.16	Esophagus_Muscularis	T2D	3.05E-17	0.132782417	1.88E-17	0.081160689	0.786056894	0.906412542
rs6495182	MAN2C1	chr15:75359366:75359620:clu-19293:ENSG00000140400.16	Artery_Tibial	T2D	1.02E-18	0.004442507	2.23E-17	0.096097415	0.899460078	0.903473767
rs6495182	MAN2C1	chr15:75359366:75359620:clu-20383:ENSG00000140400.16	Colon_Transverse	T2D	5.31E-17	0.231036288	1.95E-17	0.084090279	0.684873433	0.890644672
rs6495182	MAN2C1	chr15:75359366:75359620:clu-20920:ENSG00000140400.16	Skin_Not_Sun_Exposed_Suprapubic	T2D	3.91E-21	1.70E-05	1.29E-17	0.055080344	0.944902622	0.944918718
rs6495182	MAN2C1	chr15:75359366:75359620:clu-20991:ENSG00000140400.16	Adipose_Subcutaneous	T2D	5.15E-25	2.24E-09	2.59E-17	0.11178446	0.888215538	0.88821554
rs6495182	MAN2C1	chr15:75359366:75359620:clu-21121:ENSG00000140400.16	Breast_Mammary_Tissue	T2D	1.51E-22	6.56E-07	2.18E-17	0.093947146	0.906052198	0.906052792
rs6495182	MAN2C1	chr15:75359366:75359620:clu-21440:ENSG00000140400.16	Skin_Sun_Exposed_Lower_leg	T2D	8.15E-20	0.000354757	1.71E-17	0.073471549	0.926173694	0.926502377
rs6495182	MAN2C1	chr15:75359366:75359620:clu-21577:ENSG00000140400.16	Nerve_Tibial	T2D	1.47E-18	0.006397761	2.89E-17	0.125018257	0.868583982	0.874176756
rs6495182	MAN2C1	chr15:75359366:75359620:clu-22191:ENSG00000140400.16	Thyroid	T2D	6.22E-19	0.002709394	3.04E-17	0.131416881	0.865873725	0.868226092
rs6495182	MAN2C1	chr15:75359425:75359620:clu-18388:ENSG00000140400.16	Heart_Atrial_Appendage	T2D	1.75E-19	0.000761604	1.75E-17	0.075364139	0.923874257	0.924578419
rs6495182	MAN2C1	chr15:75359425:75359620:clu-18624:ENSG00000140400.16	Artery_Aorta	T2D	6.33E-20	0.000275638	1.13E-17	0.048294173	0.951430189	0.951692511
rs6495182	MAN2C1	chr15:75359425:75359620:clu-20322:ENSG00000140400.16	Adipose_Visceral_Omentum	T2D	1.46E-17	0.063675303	2.14E-17	0.092508716	0.843815981	0.901200176
rs6495182	MAN2C1	chr15:75359425:75359620:clu-35992:ENSG00000140400.16	Testis	T2D	9.22E-21	4.01E-05	1.35E-17	0.057700956	0.942258897	0.942296727
rs6495182	MAN2C1	chr15:75359438:75359620:clu-17398:ENSG00000140400.16	Artery_Coronary	T2D	1.24E-16	0.538420459	1.73E-17	0.074770014	0.386809527	0.838012721
rs6495182	MAN2C1	chr15:75359438:75359620:clu-18388:ENSG00000140400.16	Heart_Atrial_Appendage	T2D	5.72E-18	0.024920149	1.95E-17	0.084040406	0.891039445	0.913811771
rs6495182	MAN2C1	chr15:75359438:75359620:clu-18530:ENSG00000140400.16	Muscle_Skeletal	T2D	1.19E-17	0.0516092	1.98E-17	0.085463778	0.862927022	0.909885484
rs6495182	MAN2C1	chr15:75359438:75359620:clu-18624:ENSG00000140400.16	Artery_Aorta	T2D	1.37E-18	0.005983032	1.26E-17	0.054135712	0.939881256	0.945538443
rs6495182	MAN2C1	chr15:75359438:75359620:clu-19293:ENSG00000140400.16	Artery_Tibial	T2D	1.45E-16	0.63011135	1.47E-17	0.063626613	0.306262037	0.827984414
rs6495182	MAN2C1	chr15:75359438:75359620:clu-19398:ENSG00000140400.16	Esophagus_Mucosa	T2D	1.37E-16	0.598426361	1.80E-17	0.077909657	0.323663981	0.805989114
rs6495182	MAN2C1	chr15:75359438:75359620:clu-20322:ENSG00000140400.16	Adipose_Visceral_Omentum	T2D	7.95E-17	0.346025125	2.24E-17	0.097055993	0.556918882	0.851590639
rs6495182	MAN2C1	chr15:75359438:75359620:clu-20383:ENSG00000140400.16	Colon_Transverse	T2D	1.35E-16	0.586016263	1.61E-17	0.069926903	0.344056835	0.831087803
rs6495182	MAN2C1	chr15:75359438:75359620:clu-20991:ENSG00000140400.16	Adipose_Subcutaneous	T2D	5.64E-18	0.0245658	2.95E-17	0.127410922	0.848023278	0.869380301
rs6495182	MAN2C1	chr15:75359438:75359620:clu-21121:ENSG00000140400.16	Breast_Mammary_Tissue	T2D	1.02E-17	0.044538257	1.78E-17	0.076615645	0.878846099	0.919812964
rs6495182	MAN2C1	chr15:75359438:75359620:clu-21577:ENSG00000140400.16	Nerve_Tibial	T2D	5.84E-17	0.254101005	2.30E-17	0.099715338	0.646183657	0.866315227
rs6495182	MAN2C1	chr15:75359438:75359620:clu-22191:ENSG00000140400.16	Thyroid	T2D	1.07E-16	0.46789503	1.80E-17	0.077827914	0.454277056	0.853735789
rs6495182	MAN2C1	chr15:75359438:75359620:clu-35992:ENSG00000140400.16	Testis	T2D	5.76E-21	2.51E-05	1.21E-17	0.051659364	0.948315549	0.94833934
rs6495182	MAN2C1	chr15:75360211:75360307:clu-18005:ENSG00000140400.16	Spleen	T2D	9.89E-19	0.004305083	2.51E-17	0.108626517	0.887068399	0.890903814
rs6495182	MAN2C1	chr15:75360211:75360307:clu-18531:ENSG00000140400.16	Muscle_Skeletal	T2D	1.01E-16	0.441348187	1.90E-17	0.082110895	0.476540918	0.85301955
rs6495182	MAN2C1	chr15:75360211:75360307:clu-19186:ENSG00000140400.16	Prostate	T2D	6.69E-18	0.029141564	1.74E-17	0.074764017	0.896094419	0.922991844
rs6495182	MAN2C1	chr15:75360211:75360307:clu-19871:ENSG00000140400.16	Pituitary	T2D	8.00E-17	0.348347283	2.46E-17	0.106452419	0.545200298	0.836642407
rs6495182	MAN2C1	chr15:75360211:75360307:clu-20387:ENSG00000140400.16	Colon_Transverse	T2D	1.23E-19	0.000536294	1.96E-17	0.084451484	0.915012223	0.915503201
rs6495182	MAN2C1	chr15:75360211:75360307:clu-21587:ENSG00000140400.16	Nerve_Tibial	T2D	1.10E-16	0.477488308	2.25E-17	0.097390429	0.425121262	0.813611004
rs6495182	MAN2C1	chr15:75360211:75360565:clu-18005:ENSG00000140400.16	Spleen	T2D	1.64E-17	0.07147692	1.58E-17	0.068007359	0.860515722	0.926757493
rs6495182	MAN2C1	chr15:75360211:75360565:clu-18625:ENSG00000140400.16	Artery_Aorta	T2D	1.01E-16	0.43809849	1.78E-17	0.077051441	0.48485007	0.862873761
rs6495182	MAN2C1	chr15:75360211:75360565:clu-18696:ENSG00000140400.16	Small_Intestine_Terminal_Ileum	T2D	1.26E-16	0.550494997	1.75E-17	0.075783744	0.37372126	0.831406229
rs6495182	MAN2C1	chr15:75360211:75360565:clu-19186:ENSG00000140400.16	Prostate	T2D	1.11E-16	0.484488449	2.34E-17	0.101418681	0.41409287	0.803265939
rs6495182	MAN2C1	chr15:75360211:75360565:clu-19258:ENSG00000140400.16	Esophagus_Muscularis	T2D	2.77E-17	0.120798274	3.67E-17	0.159086671	0.720115055	0.819055552
rs6495182	MAN2C1	chr15:75360211:75360565:clu-19400:ENSG00000140400.16	Esophagus_Mucosa	T2D	2.60E-17	0.113431902	1.85E-17	0.079852763	0.806715335	0.90993048
rs6495182	MAN2C1	chr15:75360211:75360565:clu-21587:ENSG00000140400.16	Nerve_Tibial	T2D	2.98E-19	0.001296693	1.48E-17	0.063404422	0.935298885	0.936513255
rs6495182	MAN2C1	chr15:75360211:75360565:clu-22029:ENSG00000140400.16	Lung	T2D	2.07E-19	0.000900406	2.21E-17	0.095161575	0.903938019	0.904752664
rs6495182	MAN2C1	chr15:75360211:75360565:clu-35996:ENSG00000140400.16	Testis	T2D	1.25E-16	0.54628416	1.90E-17	0.082218444	0.371497395	0.818788684
rs6495182	MAN2C1	chr15:75360211:75360623:clu-19871:ENSG00000140400.16	Pituitary	T2D	9.64E-17	0.41991145	1.79E-17	0.077476649	0.502611902	0.866439962
rs6495182	MAN2C1	chr15:75360211:75360623:clu-21587:ENSG00000140400.16	Nerve_Tibial	T2D	1.82E-17	0.079070098	2.09E-17	0.089965777	0.830964124	0.902309853
rs6495182	MAN2C1	chr15:75360211:75361046:clu-18389:ENSG00000140400.16	Heart_Atrial_Appendage	T2D	3.55E-17	0.154769693	2.87E-17	0.124085273	0.721145035	0.853193536
rs6495182	MAN2C1	chr15:75360211:75361046:clu-19294:ENSG00000140400.16	Artery_Tibial	T2D	2.79E-18	0.012155237	2.33E-17	0.100617048	0.887227715	0.898144879
rs6495182	MAN2C1	chr15:75360211:75361046:clu-20323:ENSG00000140400.16	Adipose_Visceral_Omentum	T2D	1.24E-16	0.538049946	1.95E-17	0.084605381	0.377344674	0.816851671
rs6495182	MAN2C1	chr15:75360211:75361046:clu-21587:ENSG00000140400.16	Nerve_Tibial	T2D	4.05E-18	0.017629839	3.15E-17	0.13635195	0.846018211	0.861201047
rs6495182	MAN2C1	chr15:75360211:75361046:clu-22029:ENSG00000140400.16	Lung	T2D	5.16E-18	0.022470006	2.16E-17	0.093303698	0.884226296	0.904551575
rs6495182	MAN2C1	chr15:75360681:75361046:clu-16681:ENSG00000140400.16	Adrenal_Gland	T2D	1.55E-16	0.675965051	1.42E-17	0.061773696	0.262261253	0.809361008
rs6495182	MAN2C1	chr15:75360681:75361046:clu-16773:ENSG00000140400.16	Pancreas	T2D	1.20E-16	0.524257055	1.63E-17	0.070752406	0.40499054	0.851280179
rs6495182	MAN2C1	chr15:75360681:75361046:clu-20977:ENSG00000140400.16	Adipose_Subcutaneous	T2D	1.18E-16	0.514962123	2.06E-17	0.089242353	0.395795523	0.816009517
rs6495182	MAN2C1	chr15:75360681:75361046:clu-22218:ENSG00000140400.16	Thyroid	T2D	7.10E-17	0.309008265	1.94E-17	0.08393201	0.607059725	0.878533989
rs6495182	MAN2C1	chr15:75360688:75361046:clu-16715:ENSG00000140400.16	Cells_Cultured_fibroblasts	T2D	1.02E-16	0.445638844	2.23E-17	0.09655693	0.457804225	0.825823059
rs6495182	MAN2C1	chr15:75360688:75361046:clu-18005:ENSG00000140400.16	Spleen	T2D	1.18E-18	0.005123593	1.54E-17	0.066337724	0.928538683	0.933320638
rs6495182	MAN2C1	chr15:75360688:75361046:clu-18625:ENSG00000140400.16	Artery_Aorta	T2D	3.57E-17	0.155407596	1.91E-17	0.082404408	0.762187996	0.902432928
rs6495182	MAN2C1	chr15:75360688:75361046:clu-18696:ENSG00000140400.16	Small_Intestine_Terminal_Ileum	T2D	9.76E-17	0.425143063	2.22E-17	0.09608003	0.478776907	0.83286271
rs6495182	MAN2C1	chr15:75360688:75361046:clu-19186:ENSG00000140400.16	Prostate	T2D	2.56E-17	0.111544536	1.88E-17	0.081109608	0.807345857	0.908707177
rs6495182	MAN2C1	chr15:75360688:75361046:clu-19258:ENSG00000140400.16	Esophagus_Muscularis	T2D	4.87E-18	0.021203542	3.53E-17	0.152850537	0.825945922	0.843838282
rs6495182	MAN2C1	chr15:75360688:75361046:clu-19294:ENSG00000140400.16	Artery_Tibial	T2D	9.87E-18	0.042969989	2.18E-17	0.094108785	0.862921226	0.901665796
rs6495182	MAN2C1	chr15:75360688:75361046:clu-19400:ENSG00000140400.16	Esophagus_Mucosa	T2D	9.50E-17	0.413770928	1.70E-17	0.073451329	0.512777743	0.874705414
rs6495182	MAN2C1	chr15:75360688:75361046:clu-20323:ENSG00000140400.16	Adipose_Visceral_Omentum	T2D	9.05E-17	0.394126271	1.80E-17	0.077982926	0.527890803	0.871288485
rs6495182	MAN2C1	chr15:75360688:75361046:clu-20387:ENSG00000140400.16	Colon_Transverse	T2D	6.43E-17	0.280163911	2.06E-17	0.088921474	0.630914615	0.87646983
rs6495182	MAN2C1	chr15:75360688:75361046:clu-21587:ENSG00000140400.16	Nerve_Tibial	T2D	1.36E-22	5.91E-07	1.55E-17	0.066622274	0.933377135	0.933377687
rs6495182	MAN2C1	chr15:75360688:75361046:clu-22029:ENSG00000140400.16	Lung	T2D	5.73E-23	2.50E-07	2.11E-17	0.091187557	0.908812194	0.908812421
rs6495182	MAN2C1	chr15:75360688:75361046:clu-22218:ENSG00000140400.16	Thyroid	T2D	1.51E-17	0.065683628	2.04E-17	0.087843484	0.846472889	0.905981008
rs6495182	MAN2C1	chr15:75360688:75361046:clu-35996:ENSG00000140400.16	Testis	T2D	1.31E-16	0.569417868	1.88E-17	0.081338532	0.349243601	0.811096361
rs6495182	MAN2C1	chr15:75362453:75362642:clu-14693:ENSG00000140400.16	Brain_Hippocampus	T2D	4.04E-17	0.175957017	2.34E-17	0.101287029	0.722755954	0.87708526
rs6495182	MAN2C1	chr15:75362453:75362642:clu-16718:ENSG00000140400.16	Cells_Cultured_fibroblasts	T2D	2.68E-17	0.116839289	2.63E-17	0.11362886	0.769531851	0.871338412
rs6495182	MAN2C1	chr15:75362453:75362642:clu-16775:ENSG00000140400.16	Pancreas	T2D	7.25E-19	0.003156401	1.62E-17	0.069623117	0.927220482	0.930156429
rs6495182	MAN2C1	chr15:75362453:75362642:clu-17400:ENSG00000140400.16	Artery_Coronary	T2D	1.17E-16	0.51018236	1.96E-17	0.084939852	0.404877788	0.826588827
rs6495182	MAN2C1	chr15:75362453:75362642:clu-18007:ENSG00000140400.16	Spleen	T2D	1.35E-20	5.90E-05	1.95E-17	0.083924618	0.916016424	0.916070433
rs6495182	MAN2C1	chr15:75362453:75362642:clu-18626:ENSG00000140400.16	Artery_Aorta	T2D	5.32E-17	0.231739593	2.98E-17	0.128943883	0.639316524	0.832161228
rs6495182	MAN2C1	chr15:75362453:75362642:clu-18698:ENSG00000140400.16	Small_Intestine_Terminal_Ileum	T2D	4.78E-19	0.002081429	2.25E-17	0.097212715	0.900705856	0.902584522
rs6495182	MAN2C1	chr15:75362453:75362642:clu-18800:ENSG00000140400.16	Stomach	T2D	3.74E-19	0.001627805	1.25E-17	0.05359775	0.944774446	0.946314861
rs6495182	MAN2C1	chr15:75362453:75362642:clu-18905:ENSG00000140400.16	Colon_Sigmoid	T2D	5.11E-19	0.002225577	1.86E-17	0.080279894	0.917494528	0.919541038
rs6495182	MAN2C1	chr15:75362453:75362642:clu-19198:ENSG00000140400.16	Prostate	T2D	2.89E-17	0.125750466	1.74E-17	0.074787939	0.799461595	0.9144547
rs6495182	MAN2C1	chr15:75362453:75362642:clu-19259:ENSG00000140400.16	Esophagus_Muscularis	T2D	8.00E-19	0.003483979	2.18E-17	0.094200359	0.902315662	0.905470302
rs6495182	MAN2C1	chr15:75362453:75362642:clu-19401:ENSG00000140400.16	Esophagus_Mucosa	T2D	1.38E-17	0.060272614	1.68E-17	0.072224137	0.867503249	0.923143522
rs6495182	MAN2C1	chr15:75362453:75362642:clu-19873:ENSG00000140400.16	Pituitary	T2D	7.26E-17	0.316171705	1.82E-17	0.078629637	0.605198657	0.885015525
rs6495182	MAN2C1	chr15:75362453:75362642:clu-20324:ENSG00000140400.16	Adipose_Visceral_Omentum	T2D	1.46E-17	0.063559936	1.63E-17	0.070291802	0.866148262	0.924937212
rs6495182	MAN2C1	chr15:75362453:75362642:clu-20388:ENSG00000140400.16	Colon_Transverse	T2D	1.27E-17	0.05528623	1.38E-17	0.059236706	0.885477064	0.937296663
rs6495182	MAN2C1	chr15:75362453:75362642:clu-20978:ENSG00000140400.16	Adipose_Subcutaneous	T2D	4.16E-18	0.01812364	1.95E-17	0.08409179	0.897784571	0.91435603
rs6495182	MAN2C1	chr15:75362453:75362642:clu-21123:ENSG00000140400.16	Breast_Mammary_Tissue	T2D	4.90E-20	0.000213292	1.58E-17	0.067820894	0.931965815	0.932164638
rs6495182	MAN2C1	chr15:75362453:75362642:clu-21578:ENSG00000140400.16	Nerve_Tibial	T2D	5.97E-20	0.000260159	1.82E-17	0.078436194	0.921303647	0.921543395
rs6495182	MAN2C1	chr15:75362453:75362642:clu-22030:ENSG00000140400.16	Lung	T2D	3.63E-19	0.001581185	1.51E-17	0.064876693	0.933542122	0.935020563
rs6495182	MAN2C1	chr15:75362453:75362642:clu-22219:ENSG00000140400.16	Thyroid	T2D	2.61E-19	0.001136676	2.22E-17	0.095899802	0.902963522	0.903991067
rs6495182	MAN2C1	chr15:75362453:75364488:clu-18390:ENSG00000140400.16	Heart_Atrial_Appendage	T2D	3.38E-17	0.147225631	1.89E-17	0.081406247	0.771368123	0.904539525
rs6495182	MAN2C1	chr15:75362453:75364488:clu-20324:ENSG00000140400.16	Adipose_Visceral_Omentum	T2D	4.92E-17	0.214165741	2.70E-17	0.116821803	0.669012456	0.851340405
rs6495182	MAN2C1	chr15:75362453:75364488:clu-22030:ENSG00000140400.16	Lung	T2D	1.15E-16	0.500748443	2.29E-17	0.099131508	0.400120048	0.801439761
rs6495182	MAN2C1	chr15:75362748:75363210:clu-14394:ENSG00000140400.16	Liver	T2D	5.11E-17	0.222691819	2.23E-17	0.096236863	0.681071317	0.876192139
rs6495182	MAN2C1	chr15:75362748:75363210:clu-14856:ENSG00000140400.16	Cells_EBV-transformed_lymphocytes	T2D	5.84E-17	0.25448584	2.07E-17	0.089634808	0.655879352	0.879767799
rs6495182	MAN2C1	chr15:75362748:75363210:clu-15405:ENSG00000140400.16	Brain_Frontal_Cortex_BA9	T2D	1.16E-16	0.506628997	1.82E-17	0.078706798	0.414664205	0.840471375
rs6495182	MAN2C1	chr15:75362748:75363210:clu-16683:ENSG00000140400.16	Adrenal_Gland	T2D	2.74E-19	0.00119118	3.26E-17	0.141014747	0.857794073	0.858817079
rs6495182	MAN2C1	chr15:75362748:75363210:clu-16718:ENSG00000140400.16	Cells_Cultured_fibroblasts	T2D	1.53E-21	6.67E-06	2.60E-17	0.112287806	0.887705522	0.887711445
rs6495182	MAN2C1	chr15:75362748:75363210:clu-16775:ENSG00000140400.16	Pancreas	T2D	1.64E-18	0.007124806	1.09E-17	0.046354768	0.946520425	0.953312593
rs6495182	MAN2C1	chr15:75362748:75363210:clu-17400:ENSG00000140400.16	Artery_Coronary	T2D	7.46E-17	0.324912575	2.08E-17	0.089854149	0.585233277	0.866899982
rs6495182	MAN2C1	chr15:75362748:75363210:clu-18007:ENSG00000140400.16	Spleen	T2D	1.78E-17	0.07759364	2.15E-17	0.092879072	0.829527288	0.899307858
rs6495182	MAN2C1	chr15:75362748:75363210:clu-18390:ENSG00000140400.16	Heart_Atrial_Appendage	T2D	2.31E-18	0.010041023	2.58E-17	0.111598092	0.878360885	0.887269983
rs6495182	MAN2C1	chr15:75362748:75363210:clu-18532:ENSG00000140400.16	Muscle_Skeletal	T2D	1.07E-24	4.68E-09	1.10E-17	0.046799515	0.95320048	0.953200485
rs6495182	MAN2C1	chr15:75362748:75363210:clu-18626:ENSG00000140400.16	Artery_Aorta	T2D	3.05E-17	0.132779539	2.19E-17	0.094546623	0.772673838	0.890977407
rs6495182	MAN2C1	chr15:75362748:75363210:clu-18698:ENSG00000140400.16	Small_Intestine_Terminal_Ileum	T2D	9.06E-17	0.394426699	2.41E-17	0.104541543	0.501031758	0.827367648
rs6495182	MAN2C1	chr15:75362748:75363210:clu-18800:ENSG00000140400.16	Stomach	T2D	3.38E-21	1.47E-05	1.18E-17	0.050359427	0.949625858	0.949639832
rs6495182	MAN2C1	chr15:75362748:75363210:clu-18905:ENSG00000140400.16	Colon_Sigmoid	T2D	3.20E-18	0.013913568	1.59E-17	0.068160276	0.917926156	0.93087799
rs6495182	MAN2C1	chr15:75362748:75363210:clu-19198:ENSG00000140400.16	Prostate	T2D	7.14E-17	0.310990597	1.72E-17	0.074433463	0.61457594	0.891970324
rs6495182	MAN2C1	chr15:75362748:75363210:clu-19259:ENSG00000140400.16	Esophagus_Muscularis	T2D	3.50E-21	1.53E-05	1.79E-17	0.076915597	0.923069142	0.923083229
rs6495182	MAN2C1	chr15:75362748:75363210:clu-19295:ENSG00000140400.16	Artery_Tibial	T2D	1.90E-18	0.00827095	1.43E-17	0.061162271	0.930566779	0.93832764
rs6495182	MAN2C1	chr15:75362748:75363210:clu-19401:ENSG00000140400.16	Esophagus_Mucosa	T2D	1.45E-22	6.29E-07	1.93E-17	0.083244439	0.916754932	0.916755509
rs6495182	MAN2C1	chr15:75362748:75363210:clu-19873:ENSG00000140400.16	Pituitary	T2D	3.83E-17	0.166631503	2.52E-17	0.109055563	0.724312934	0.869138846
rs6495182	MAN2C1	chr15:75362748:75363210:clu-20324:ENSG00000140400.16	Adipose_Visceral_Omentum	T2D	1.46E-22	6.36E-07	2.09E-17	0.090165266	0.909834097	0.909834676
rs6495182	MAN2C1	chr15:75362748:75363210:clu-20388:ENSG00000140400.16	Colon_Transverse	T2D	2.47E-21	1.08E-05	1.57E-17	0.067263283	0.932725955	0.932735993
rs6495182	MAN2C1	chr15:75362748:75363210:clu-20921:ENSG00000140400.16	Skin_Not_Sun_Exposed_Suprapubic	T2D	5.38E-20	0.000234179	2.75E-17	0.11891661	0.880849212	0.881055536
rs6495182	MAN2C1	chr15:75362748:75363210:clu-20978:ENSG00000140400.16	Adipose_Subcutaneous	T2D	2.62E-20	0.000113989	1.08E-17	0.046090813	0.953795199	0.953903933
rs6495182	MAN2C1	chr15:75362748:75363210:clu-21123:ENSG00000140400.16	Breast_Mammary_Tissue	T2D	3.94E-20	0.000171568	1.55E-17	0.066579223	0.933249209	0.933409352
rs6495182	MAN2C1	chr15:75362748:75363210:clu-21441:ENSG00000140400.16	Skin_Sun_Exposed_Lower_leg	T2D	4.57E-18	0.019904467	2.59E-17	0.111997778	0.868097755	0.885727693
rs6495182	MAN2C1	chr15:75362748:75363210:clu-21578:ENSG00000140400.16	Nerve_Tibial	T2D	4.12E-19	0.001795599	1.46E-17	0.06279041	0.93541399	0.93709664
rs6495182	MAN2C1	chr15:75362748:75363210:clu-22219:ENSG00000140400.16	Thyroid	T2D	4.52E-23	1.97E-07	4.43E-17	0.192256322	0.807743481	0.80774364
rs6495182	MAN2C1	chr15:75362748:75363210:clu-35997:ENSG00000140400.16	Testis	T2D	1.18E-20	5.16E-05	2.32E-17	0.100017775	0.899930667	0.899977068
rs6495182	MAN2C1	chr15:75362748:75363999:clu-16649:ENSG00000140400.16	Brain_Cortex	T2D	8.24E-17	0.358681921	2.15E-17	0.093197058	0.548121021	0.854678885
rs6495182	MAN2C1	chr15:75362748:75363999:clu-16775:ENSG00000140400.16	Pancreas	T2D	1.70E-17	0.074149208	3.74E-17	0.161952475	0.763898317	0.825077133
rs6495182	MAN2C1	chr15:75362748:75363999:clu-16812:ENSG00000140400.16	Minor_Salivary_Gland	T2D	2.16E-17	0.093855992	2.40E-17	0.103883287	0.802260722	0.885356758
rs6495182	MAN2C1	chr15:75362748:75363999:clu-17400:ENSG00000140400.16	Artery_Coronary	T2D	6.96E-17	0.303102265	3.13E-17	0.13554117	0.561356565	0.805507805
rs6495182	MAN2C1	chr15:75362748:75363999:clu-17948:ENSG00000140400.16	Brain_Cerebellum	T2D	7.85E-17	0.341793404	1.81E-17	0.07820168	0.580004915	0.881189765
rs6495182	MAN2C1	chr15:75362748:75363999:clu-18007:ENSG00000140400.16	Spleen	T2D	6.27E-20	0.000273087	2.09E-17	0.089921879	0.909805034	0.910053558
rs6495182	MAN2C1	chr15:75362748:75363999:clu-18532:ENSG00000140400.16	Muscle_Skeletal	T2D	2.31E-17	0.100788912	1.77E-17	0.076128234	0.823082855	0.915338863
rs6495182	MAN2C1	chr15:75362748:75363999:clu-18626:ENSG00000140400.16	Artery_Aorta	T2D	2.08E-17	0.090512916	2.11E-17	0.091057529	0.818429556	0.89988035
rs6495182	MAN2C1	chr15:75362748:75363999:clu-18698:ENSG00000140400.16	Small_Intestine_Terminal_Ileum	T2D	4.51E-17	0.196293347	1.91E-17	0.082505398	0.721201256	0.897343891
rs6495182	MAN2C1	chr15:75362748:75363999:clu-18800:ENSG00000140400.16	Stomach	T2D	4.82E-18	0.02099265	3.36E-17	0.145346871	0.833660479	0.851536487
rs6495182	MAN2C1	chr15:75362748:75363999:clu-18905:ENSG00000140400.16	Colon_Sigmoid	T2D	2.81E-20	0.000122146	2.97E-17	0.128306695	0.871571159	0.871677631
rs6495182	MAN2C1	chr15:75362748:75363999:clu-19198:ENSG00000140400.16	Prostate	T2D	2.36E-17	0.102816731	1.65E-17	0.070865046	0.826318223	0.921013857
rs6495182	MAN2C1	chr15:75362748:75363999:clu-19259:ENSG00000140400.16	Esophagus_Muscularis	T2D	5.58E-20	0.000242901	2.47E-17	0.106650259	0.893106841	0.89332383
rs6495182	MAN2C1	chr15:75362748:75363999:clu-19873:ENSG00000140400.16	Pituitary	T2D	5.46E-19	0.002376547	1.50E-17	0.064496024	0.933127429	0.935350333
rs6495182	MAN2C1	chr15:75362748:75363999:clu-20324:ENSG00000140400.16	Adipose_Visceral_Omentum	T2D	1.08E-17	0.047236718	1.63E-17	0.069891829	0.882871453	0.926643028
rs6495182	MAN2C1	chr15:75362748:75363999:clu-20978:ENSG00000140400.16	Adipose_Subcutaneous	T2D	2.34E-22	1.02E-06	1.90E-17	0.081629634	0.918369345	0.918370283
rs6495182	MAN2C1	chr15:75362748:75363999:clu-21123:ENSG00000140400.16	Breast_Mammary_Tissue	T2D	1.78E-20	7.75E-05	2.38E-17	0.102638145	0.897284354	0.897353899
rs6495182	MAN2C1	chr15:75362748:75363999:clu-21578:ENSG00000140400.16	Nerve_Tibial	T2D	1.77E-26	7.69E-11	2.47E-17	0.10677858	0.89322142	0.89322142
rs6495182	MAN2C1	chr15:75362748:75363999:clu-22030:ENSG00000140400.16	Lung	T2D	5.83E-19	0.002539944	1.41E-17	0.060353393	0.937106663	0.939492922
rs6495182	MAN2C1	chr15:75362748:75363999:clu-22219:ENSG00000140400.16	Thyroid	T2D	6.50E-23	2.83E-07	2.19E-17	0.094565789	0.905433927	0.905434184
rs6495182	MAN2C1	chr15:75362748:75364488:clu-20921:ENSG00000140400.16	Skin_Not_Sun_Exposed_Suprapubic	T2D	2.57E-17	0.11181791	2.36E-17	0.101875175	0.786306915	0.885299224
rs6495182	MAN2C1	chr15:75362748:75364488:clu-22030:ENSG00000140400.16	Lung	T2D	2.91E-18	0.012670833	1.68E-17	0.072383212	0.914945956	0.926687863
rs6495182	MAN2C1	chr15:75363290:75363999:clu-14856:ENSG00000140400.16	Cells_EBV-transformed_lymphocytes	T2D	4.56E-17	0.198464742	1.82E-17	0.078474216	0.723061041	0.902095116
rs6495182	MAN2C1	chr15:75363290:75363999:clu-16683:ENSG00000140400.16	Adrenal_Gland	T2D	2.06E-18	0.008963638	3.31E-17	0.143413312	0.84762305	0.855289556
rs6495182	MAN2C1	chr15:75363290:75363999:clu-16718:ENSG00000140400.16	Cells_Cultured_fibroblasts	T2D	1.62E-22	7.04E-07	1.73E-17	0.07426971	0.925729586	0.925730238
rs6495182	MAN2C1	chr15:75363290:75363999:clu-16775:ENSG00000140400.16	Pancreas	T2D	1.84E-17	0.080120664	2.35E-17	0.101352932	0.818526404	0.889819319
rs6495182	MAN2C1	chr15:75363290:75363999:clu-17400:ENSG00000140400.16	Artery_Coronary	T2D	1.70E-17	0.073849848	2.87E-17	0.124331352	0.801818801	0.86575465
rs6495182	MAN2C1	chr15:75363290:75363999:clu-18007:ENSG00000140400.16	Spleen	T2D	4.55E-18	0.019830501	1.96E-17	0.084526142	0.895643357	0.91376375
rs6495182	MAN2C1	chr15:75363290:75363999:clu-18390:ENSG00000140400.16	Heart_Atrial_Appendage	T2D	2.01E-19	0.000874905	1.19E-17	0.051027953	0.948097142	0.948927363
rs6495182	MAN2C1	chr15:75363290:75363999:clu-18532:ENSG00000140400.16	Muscle_Skeletal	T2D	2.69E-19	0.001172523	2.86E-17	0.123665199	0.875162278	0.87618963
rs6495182	MAN2C1	chr15:75363290:75363999:clu-18626:ENSG00000140400.16	Artery_Aorta	T2D	3.05E-17	0.132755035	2.75E-17	0.118804412	0.748440553	0.863009396
rs6495182	MAN2C1	chr15:75363290:75363999:clu-18698:ENSG00000140400.16	Small_Intestine_Terminal_Ileum	T2D	7.86E-17	0.342344057	1.83E-17	0.078905821	0.578750122	0.880019603
rs6495182	MAN2C1	chr15:75363290:75363999:clu-18800:ENSG00000140400.16	Stomach	T2D	2.72E-18	0.01183733	1.43E-17	0.061247736	0.926914934	0.938018569
rs6495182	MAN2C1	chr15:75363290:75363999:clu-19198:ENSG00000140400.16	Prostate	T2D	6.92E-18	0.030131383	1.77E-17	0.076313735	0.893554882	0.921315389
rs6495182	MAN2C1	chr15:75363290:75363999:clu-19295:ENSG00000140400.16	Artery_Tibial	T2D	1.08E-18	0.004682033	1.55E-17	0.066616852	0.928701114	0.933069778
rs6495182	MAN2C1	chr15:75363290:75363999:clu-19401:ENSG00000140400.16	Esophagus_Mucosa	T2D	1.08E-21	4.71E-06	1.61E-17	0.069139308	0.930855987	0.930860367
rs6495182	MAN2C1	chr15:75363290:75363999:clu-19873:ENSG00000140400.16	Pituitary	T2D	2.79E-17	0.121646228	1.74E-17	0.07488831	0.803465462	0.914740151
rs6495182	MAN2C1	chr15:75363290:75363999:clu-20324:ENSG00000140400.16	Adipose_Visceral_Omentum	T2D	1.11E-20	4.81E-05	1.60E-17	0.068944857	0.931007015	0.931051824
rs6495182	MAN2C1	chr15:75363290:75363999:clu-20388:ENSG00000140400.16	Colon_Transverse	T2D	5.00E-19	0.002176036	1.71E-17	0.073458783	0.924365181	0.92638102
rs6495182	MAN2C1	chr15:75363290:75363999:clu-20921:ENSG00000140400.16	Skin_Not_Sun_Exposed_Suprapubic	T2D	4.56E-20	0.000198732	2.23E-17	0.096287381	0.903513887	0.90369348
rs6495182	MAN2C1	chr15:75363290:75363999:clu-20978:ENSG00000140400.16	Adipose_Subcutaneous	T2D	7.71E-17	0.335753278	2.30E-17	0.099491874	0.564754849	0.850218495
rs6495182	MAN2C1	chr15:75363290:75363999:clu-21123:ENSG00000140400.16	Breast_Mammary_Tissue	T2D	3.32E-21	1.45E-05	1.17E-17	0.049881468	0.950104082	0.950117811
rs6495182	MAN2C1	chr15:75363290:75363999:clu-21441:ENSG00000140400.16	Skin_Sun_Exposed_Lower_leg	T2D	1.90E-18	0.008274306	2.00E-17	0.086067939	0.905657756	0.913213967
rs6495182	MAN2C1	chr15:75363290:75363999:clu-21578:ENSG00000140400.16	Nerve_Tibial	T2D	6.69E-20	0.00029135	1.70E-17	0.073093339	0.926615311	0.926885359
rs6495182	MAN2C1	chr15:75363290:75363999:clu-22030:ENSG00000140400.16	Lung	T2D	5.18E-21	2.26E-05	1.07E-17	0.04550302	0.954474407	0.954495952
rs6495182	MAN2C1	chr15:75363290:75363999:clu-22219:ENSG00000140400.16	Thyroid	T2D	3.92E-21	1.71E-05	1.87E-17	0.080378866	0.919604082	0.919619764
rs6495182	MAN2C1	chr15:75364188:75364488:clu-14856:ENSG00000140400.16	Cells_EBV-transformed_lymphocytes	T2D	9.75E-17	0.424582513	1.96E-17	0.084808331	0.490609157	0.852614263
rs6495182	MAN2C1	chr15:75364188:75364488:clu-16683:ENSG00000140400.16	Adrenal_Gland	T2D	1.02E-16	0.44430166	1.86E-17	0.080312286	0.475386054	0.85547503
rs6495182	MAN2C1	chr15:75364188:75364488:clu-16718:ENSG00000140400.16	Cells_Cultured_fibroblasts	T2D	7.07E-18	0.030777302	1.70E-17	0.072995281	0.896227417	0.924686781
rs6495182	MAN2C1	chr15:75364188:75364488:clu-16812:ENSG00000140400.16	Minor_Salivary_Gland	T2D	7.80E-17	0.339723985	2.80E-17	0.12143325	0.538842765	0.81608714
rs6495182	MAN2C1	chr15:75364188:75364488:clu-19401:ENSG00000140400.16	Esophagus_Mucosa	T2D	8.43E-17	0.36715855	2.08E-17	0.089949182	0.542892267	0.857864585
rs6495182	MAN2C1	chr15:75364188:75364488:clu-20388:ENSG00000140400.16	Colon_Transverse	T2D	2.84E-17	0.123449574	3.72E-17	0.161366535	0.715183891	0.815907299
rs6495182	MAN2C1	chr15:75364188:75364488:clu-20921:ENSG00000140400.16	Skin_Not_Sun_Exposed_Suprapubic	T2D	1.47E-16	0.639952346	1.63E-17	0.070678781	0.289368873	0.803696038
rs6495182	MAN2C1	chr15:75364188:75364488:clu-20978:ENSG00000140400.16	Adipose_Subcutaneous	T2D	1.13E-17	0.049004186	2.93E-17	0.126969055	0.824026759	0.866488314
rs6495182	MAN2C1	chr15:75364188:75364488:clu-21123:ENSG00000140400.16	Breast_Mammary_Tissue	T2D	1.46E-16	0.636029375	1.58E-17	0.068674462	0.295296163	0.811318669
rs6495182	MAN2C1	chr15:75364188:75364488:clu-22219:ENSG00000140400.16	Thyroid	T2D	8.02E-17	0.349242188	1.71E-17	0.07377692	0.576980892	0.886629221
rs6495182	MAN2C1	chr15:75364665:75365601:clu-22220:ENSG00000140400.16	Thyroid	T2D	1.33E-16	0.578175774	1.62E-17	0.070315592	0.351508634	0.833305942
rs6495182	MAN2C1	chr15:75364665:75366522:clu-14395:ENSG00000140400.16	Liver	T2D	9.32E-17	0.405757416	2.32E-17	0.100549994	0.49369259	0.830793018
rs6495182	MAN2C1	chr15:75364665:75366522:clu-16679:ENSG00000140400.16	Adrenal_Gland	T2D	1.23E-16	0.536099102	2.13E-17	0.092463837	0.371437061	0.800681919
rs6495182	MAN2C1	chr15:75364665:75366522:clu-19402:ENSG00000140400.16	Esophagus_Mucosa	T2D	6.72E-17	0.292776297	1.73E-17	0.074636022	0.632587681	0.894466176
rs6495182	MAN2C1	chr15:75364665:75366522:clu-22220:ENSG00000140400.16	Thyroid	T2D	9.04E-18	0.039375737	2.18E-17	0.094206482	0.866417781	0.901932019
rs6495182	NEIL1	chr15:75347473:75348884:clu-18522:ENSG00000140398.13	Muscle_Skeletal	T2D	4.00E-17	0.1742806	2.09E-17	0.090176919	0.735542481	0.890789875
rs6495182	NEIL1	chr15:75347999:75348884:clu-18522:ENSG00000140398.13	Muscle_Skeletal	T2D	7.06E-17	0.307620467	2.28E-17	0.098637897	0.593741636	0.857537821
rs6495182	NEIL1	chr15:75348026:75348884:clu-16652:ENSG00000140398.13	Whole_Blood	T2D	7.77E-17	0.338145517	1.50E-17	0.064574796	0.597279687	0.902433545
rs6495182	NEIL1	chr15:75348334:75348884:clu-22212:ENSG00000140398.13	Thyroid	T2D	4.15E-17	0.180601194	3.59E-17	0.155556399	0.663842407	0.810157889
rs6495182	NEIL1	chr15:75349339:75351301:clu-16491:ENSG00000140398.13	Brain_Nucleus_accumbens_basal_ganglia	T2D	4.41E-20	0.000192149	4.33E-17	0.187848978	0.811958873	0.81211492
rs6495182	NEIL1	chr15:75349339:75351301:clu-18617:ENSG00000140398.13	Artery_Aorta	T2D	1.99E-21	8.66E-06	4.21E-17	0.18261797	0.817373368	0.817380449
rs6495182	NEIL1	chr15:75349339:75351301:clu-19288:ENSG00000140398.13	Artery_Tibial	T2D	2.70E-23	1.17E-07	2.64E-17	0.113979541	0.886020341	0.886020445
rs6495182	NEIL1	chr15:75349339:75352032:clu-18617:ENSG00000140398.13	Artery_Aorta	T2D	2.85E-17	0.124058441	2.68E-17	0.115963211	0.759978348	0.867613073
rs6495182	NEIL1	chr15:75349339:75352032:clu-20375:ENSG00000140398.13	Colon_Transverse	T2D	1.50E-16	0.651898453	1.55E-17	0.067049728	0.281051819	0.807384572
rs6495182	NEIL1	chr15:75349339:75352032:clu-21581:ENSG00000140398.13	Nerve_Tibial	T2D	4.03E-18	0.017563243	3.17E-17	0.136974391	0.845462366	0.860576887
rs6495182	NEIL1	chr15:75349339:75352111:clu-18523:ENSG00000140398.13	Muscle_Skeletal	T2D	8.36E-17	0.363977503	2.09E-17	0.090488278	0.545534219	0.857727866
rs6495182	NEIL1	chr15:75349339:75352111:clu-19255:ENSG00000140398.13	Esophagus_Muscularis	T2D	6.07E-19	0.002642557	1.98E-17	0.085402495	0.911954947	0.914371226
rs6495182	NEIL1	chr15:75349339:75352111:clu-19288:ENSG00000140398.13	Artery_Tibial	T2D	5.78E-17	0.251718793	1.59E-17	0.068421483	0.679859723	0.908561804
rs6495182	NEIL1	chr15:75349339:75352111:clu-20982:ENSG00000140398.13	Adipose_Subcutaneous	T2D	1.26E-21	5.50E-06	2.33E-17	0.100457138	0.899537367	0.89954231
rs6495182	NEIL1	chr15:75349339:75352324:clu-16491:ENSG00000140398.13	Brain_Nucleus_accumbens_basal_ganglia	T2D	1.84E-18	0.008003534	3.19E-17	0.13801023	0.853986235	0.860876288
rs6495182	NEIL1	chr15:75349339:75352324:clu-18687:ENSG00000140398.13	Small_Intestine_Terminal_Ileum	T2D	1.31E-16	0.568396829	1.98E-17	0.086055608	0.345547563	0.800614051
rs6495182	NEIL1	chr15:75349339:75352324:clu-20982:ENSG00000140398.13	Adipose_Subcutaneous	T2D	1.01E-16	0.439420939	1.82E-17	0.078665106	0.481913956	0.859671702
rs6495182	NEIL1	chr15:75349339:75352324:clu-21115:ENSG00000140398.13	Breast_Mammary_Tissue	T2D	9.55E-17	0.415656705	1.89E-17	0.08198624	0.502357054	0.859695078
rs6495182	NEIL1	chr15:75349339:75352324:clu-22213:ENSG00000140398.13	Thyroid	T2D	3.02E-18	0.013165735	1.47E-17	0.06330193	0.923532334	0.935853534
rs6495182	NEIL1	chr15:75352701:75354250:clu-22214:ENSG00000140398.13	Thyroid	T2D	7.65E-17	0.333206226	2.41E-17	0.104547621	0.562246153	0.843208462
rs6495182	SIN3A	chr15:75389821:75392242:clu-22223:ENSG00000169375.15	Thyroid	T2D	2.92E-31	1.27E-15	1.50E-17	0.06418962	0.93581038	0.93581038
rs6558173	BIN3	chr8:22621568:22622541:clu-56388:ENSG00000147439.12	Esophagus_Muscularis	T2D	8.27E-05	0.17532435	3.39E-05	0.071033022	0.75352603	0.913853323
rs6558173	BIN3	chr8:22624363:22629964:clu-109780:ENSG00000147439.12	Testis	T2D	1.38E-24	2.92E-21	5.70E-05	0.119842649	0.880100389	0.880150524
rs6558173	BIN3	chr8:22624363:22629964:clu-48447:ENSG00000147439.12	Whole_Blood	T2D	2.57E-13	5.44E-10	6.76E-05	0.142324084	0.857608357	0.8576663
rs6558173	BIN3	chr8:22624363:22629964:clu-54102:ENSG00000147439.12	Artery_Aorta	T2D	5.82E-21	1.23E-17	7.11E-05	0.149873981	0.850054901	0.850115359
rs6558173	BIN3	chr8:22624363:22629964:clu-55696:ENSG00000147439.12	Prostate	T2D	2.46E-07	0.000520813	3.54E-05	0.074063868	0.925379691	0.925894897
rs6558173	BIN3	chr8:22624363:22629964:clu-56389:ENSG00000147439.12	Esophagus_Muscularis	T2D	4.19E-11	8.88E-08	8.18E-05	0.172449333	0.827468818	0.827536551
rs6558173	BIN3	chr8:22624363:22629964:clu-56549:ENSG00000147439.12	Artery_Tibial	T2D	1.20E-39	2.54E-36	7.02E-05	0.148026743	0.85190301	0.851962858
rs6558173	BIN3	chr8:22624363:22629964:clu-58019:ENSG00000147439.12	Pituitary	T2D	1.08E-08	2.29E-05	5.98E-05	0.125849467	0.87406782	0.874140123
rs6558173	BIN3	chr8:22624363:22629964:clu-59457:ENSG00000147439.12	Colon_Transverse	T2D	2.39E-11	5.06E-08	5.73E-05	0.120505731	0.879436944	0.87948736
rs6558173	BIN3	chr8:22624363:22629964:clu-61312:ENSG00000147439.12	Adipose_Subcutaneous	T2D	1.35E-29	2.86E-26	6.44E-05	0.135557328	0.864378302	0.864433946
rs6558173	BIN3	chr8:22624363:22629964:clu-62084:ENSG00000147439.12	Breast_Mammary_Tissue	T2D	1.20E-17	2.55E-14	3.79E-05	0.079440368	0.920521715	0.92055662
rs6558173	BIN3	chr8:22624363:22629964:clu-62903:ENSG00000147439.12	Skin_Sun_Exposed_Lower_leg	T2D	1.89E-24	4.00E-21	9.24E-05	0.194951986	0.804955648	0.805030005
rs6558173	BIN3	chr8:22624363:22629964:clu-63266:ENSG00000147439.12	Nerve_Tibial	T2D	4.39E-14	9.30E-11	6.81E-05	0.143510608	0.856421273	0.856479615
rs6558173	BIN3	chr8:22624363:22629964:clu-64822:ENSG00000147439.12	Lung	T2D	5.35E-14	1.13E-10	6.46E-05	0.136097103	0.863838273	0.863894101
rs6558173	BIN3	chr8:22624363:22629964:clu-65535:ENSG00000147439.12	Thyroid	T2D	2.63E-08	5.58E-05	6.33E-05	0.13334992	0.866530937	0.866634191
rs6558173	BIN3	chr8:22630578:22634413:clu-109773:ENSG00000147439.12	Testis	T2D	4.56E-09	9.67E-06	8.49E-05	0.17917507	0.820730324	0.820807978
rs6558173	BIN3	chr8:22630578:22636922:clu-48448:ENSG00000147439.12	Whole_Blood	T2D	6.61E-05	0.14002494	3.28E-05	0.068628689	0.791247546	0.920187713
rs6558173	BIN3	chr8:22630578:22636922:clu-54103:ENSG00000147439.12	Artery_Aorta	T2D	2.06E-07	0.000437205	5.54E-05	0.116428826	0.88307841	0.883513774
rs6558173	BIN3	chr8:22630578:22636922:clu-54955:ENSG00000147439.12	Colon_Sigmoid	T2D	6.09E-05	0.129015449	3.29E-05	0.068961715	0.801929044	0.920814736
rs6558173	BIN3	chr8:22630578:22636922:clu-61313:ENSG00000147439.12	Adipose_Subcutaneous	T2D	3.13E-05	0.06626121	3.74E-05	0.078310755	0.855359416	0.916125889
rs6558173	BIN3	chr8:22630578:22636922:clu-62904:ENSG00000147439.12	Skin_Sun_Exposed_Lower_leg	T2D	0.00013623	0.288720114	5.61E-05	0.118352348	0.592735184	0.833561492
rs6558173	BIN3	chr8:22630578:22636922:clu-63267:ENSG00000147439.12	Nerve_Tibial	T2D	3.32E-06	0.007026705	1.91E-05	0.039521169	0.953429713	0.960198264
rs6558173	BIN3	chr8:22630578:22636922:clu-64823:ENSG00000147439.12	Lung	T2D	0.000108252	0.229424208	6.40E-05	0.134963945	0.635439613	0.824813964
rs6558173	BIN3	chr8:22636962:22644755:clu-63268:ENSG00000147439.12	Nerve_Tibial	T2D	7.74E-06	0.016402381	1.69E-05	0.034799452	0.948773561	0.964619351
rs6558173	BIN3	chr8:22636962:22644755:clu-65537:ENSG00000147439.12	Thyroid	T2D	0.000208977	0.442897257	4.27E-05	0.090114898	0.466736127	0.838170544
rs6558173	BIN3	chr8:22644803:22669044:clu-63268:ENSG00000147439.12	Nerve_Tibial	T2D	2.01E-05	0.042515249	1.92E-05	0.039768138	0.917677356	0.958464333
rs6558173	BIN3	chr8:22644803:22669044:clu-65537:ENSG00000147439.12	Thyroid	T2D	0.000235529	0.499168728	4.64E-05	0.097838373	0.402711016	0.804538023
rs6558173	C8orf58	chr8:22602312:22602537:clu-56541:ENSG00000241852.9	Artery_Tibial	T2D	0.000183491	0.388882841	4.43E-05	0.093356526	0.517532848	0.847179326
rs6558173	C8orf58	chr8:22602312:22603195:clu-48450:ENSG00000241852.9	Whole_Blood	T2D	2.82E-07	0.000597169	5.01E-05	0.105288112	0.894064335	0.894643664
rs6558173	C8orf58	chr8:22602312:22603195:clu-54093:ENSG00000241852.9	Artery_Aorta	T2D	1.64E-07	0.000346845	1.67E-05	0.034373158	0.96526316	0.965614337
rs6558173	C8orf58	chr8:22602312:22603195:clu-56380:ENSG00000241852.9	Esophagus_Muscularis	T2D	1.92E-07	0.000407909	5.44E-05	0.11446868	0.88506879	0.88547835
rs6558173	C8orf58	chr8:22602312:22603195:clu-56541:ENSG00000241852.9	Artery_Tibial	T2D	6.36E-07	0.001347358	9.39E-05	0.19816069	0.800397438	0.801553175
rs6558173	C8orf58	chr8:22602312:22603195:clu-62075:ENSG00000241852.9	Breast_Mammary_Tissue	T2D	7.13E-07	0.001511957	8.57E-05	0.180784575	0.817617067	0.818926004
rs6558173	C8orf58	chr8:22602312:22603195:clu-65524:ENSG00000241852.9	Thyroid	T2D	5.45E-08	0.000115608	1.96E-05	0.040475693	0.959389094	0.959518834
rs6558173	C8orf58	chr8:22602643:22603195:clu-48450:ENSG00000241852.9	Whole_Blood	T2D	5.75E-05	0.121916274	5.42E-05	0.114115567	0.763856428	0.870023682
rs667920	SLC35G2	chr3:136819214:136854443:clu-45036:ENSG00000168917.8	Adipose_Visceral_Omentum	T2D	4.38E-09	0.002677115	2.15E-07	0.130229276	0.86709339	0.869421121
rs667920	SLC35G2	chr3:136819214:136854443:clu-46285:ENSG00000168917.8	Adipose_Subcutaneous	T2D	7.10E-14	4.34E-08	1.61E-07	0.097443925	0.902555871	0.902556055
rs667920	SLC35G2	chr3:136819363:136854443:clu-45036:ENSG00000168917.8	Adipose_Visceral_Omentum	T2D	1.72E-08	0.010490913	1.25E-07	0.075689612	0.913819333	0.923507906
rs667920	SLC35G2	chr3:136819628:136854443:clu-46285:ENSG00000168917.8	Adipose_Subcutaneous	T2D	9.70E-07	0.592600849	1.16E-07	0.070273671	0.337124395	0.827506126
rs667920	STAG1	chr3:136477412:136500223:clu-46271:ENSG00000118007.12	Skin_Not_Sun_Exposed_Suprapubic	T2D	2.22E-10	0.00013592	1.42E-07	0.085737087	0.914126852	0.914251246
rs6712905	STK17B	chr2:196146055:196156439:clu-40133:ENSG00000081320.10	Whole_Blood	T2D	3.21E-08	0.000516127	9.72E-06	0.155599718	0.843874402	0.844318412
rs6714523	NOP58	chr2:202292903:202297379:clu-52529:ENSG00000055044.10	Nerve_Tibial	T2D	5.76E-06	0.456323965	1.35E-06	0.106303473	0.437365456	0.804470207
rs6714523	NOP58	chr2:202297906:202300086:clu-52530:ENSG00000055044.10	Nerve_Tibial	T2D	1.81E-06	0.14324091	1.30E-06	0.102406083	0.754349897	0.880472287
rs6714523	NOP58	chr2:202297906:202300234:clu-54281:ENSG00000055044.10	Thyroid	T2D	1.56E-06	0.12384797	1.25E-06	0.098665337	0.777483875	0.887387518
rs6714523	NOP58	chr2:202300137:202300234:clu-54281:ENSG00000055044.10	Thyroid	T2D	4.05E-07	0.032075654	1.09E-06	0.08584434	0.882078507	0.911310762
rs6715901	TTN	chr2:178786141:178789360:clu-44882:ENSG00000155657.26	Muscle_Skeletal	T2D	0.000158237	0.015615876	0.000179351	0.016732211	0.967314326	0.982996525
rs676387	ATP6V0A1	chr17:42494473:42495034:clu-15235:ENSG00000033627.16	Thyroid	T2D	1.88E-18	0.321124395	3.91E-19	0.066069292	0.612806313	0.902678353
rs676387	ATP6V0A1	chr17:42495188:42495626:clu-15235:ENSG00000033627.16	Thyroid	T2D	2.23E-18	0.380112381	4.42E-19	0.07481993	0.545067689	0.879300816
rs676387	ATP6V0A1	chr17:42510183:42513861:clu-12626:ENSG00000033627.16	Esophagus_Gastroesophageal_Junction	T2D	2.39E-18	0.406816214	3.70E-19	0.062491748	0.530692038	0.894650277
rs676387	ATP6V0A1	chr17:42513978:42514289:clu-14373:ENSG00000033627.16	Skin_Not_Sun_Exposed_Suprapubic	T2D	3.15E-18	0.537619644	4.62E-19	0.078340913	0.384039443	0.830570413
rs676387	ATP6V0A1	chr17:42513978:42521027:clu-14373:ENSG00000033627.16	Skin_Not_Sun_Exposed_Suprapubic	T2D	1.67E-18	0.284244268	4.25E-19	0.071734625	0.644021106	0.899777784
rs676387	MLX	chr17:42567655:42568470:clu-11533:ENSG00000108788.11	Pancreas	T2D	1.68E-20	0.002868221	1.83E-19	0.030169238	0.966962541	0.969743981
rs676387	MLX	chr17:42567655:42568470:clu-11612:ENSG00000108788.11	Cells_Cultured_fibroblasts	T2D	1.18E-20	0.002015873	1.55E-19	0.025452723	0.972531404	0.974495864
rs676387	MLX	chr17:42567655:42568470:clu-12739:ENSG00000108788.11	Muscle_Skeletal	T2D	1.19E-23	2.02E-06	1.02E-19	0.016385551	0.983612427	0.983614416
rs676387	MLX	chr17:42567655:42568470:clu-12837:ENSG00000108788.11	Artery_Aorta	T2D	6.59E-20	0.011232535	1.84E-19	0.030414752	0.958352712	0.969239732
rs676387	MLX	chr17:42567655:42568470:clu-13260:ENSG00000108788.11	Esophagus_Mucosa	T2D	3.51E-20	0.00597388	2.19E-19	0.036406441	0.957619679	0.963374764
rs676387	MLX	chr17:42567655:42568470:clu-13311:ENSG00000108788.11	Artery_Tibial	T2D	4.78E-23	8.15E-06	1.05E-19	0.016948095	0.983043755	0.983051767
rs676387	MLX	chr17:42567655:42568470:clu-13954:ENSG00000108788.11	Colon_Transverse	T2D	2.40E-20	0.004081713	1.37E-19	0.02237752	0.973540768	0.977530767
rs676387	MLX	chr17:42567655:42568470:clu-14053:ENSG00000108788.11	Adipose_Visceral_Omentum	T2D	2.19E-18	0.373086399	4.86E-19	0.082269485	0.544644116	0.868770617
rs676387	MLX	chr17:42567655:42568470:clu-14385:ENSG00000108788.11	Skin_Not_Sun_Exposed_Suprapubic	T2D	1.62E-21	0.000276204	1.02E-19	0.016332926	0.98339087	0.983662562
rs676387	MLX	chr17:42567655:42568470:clu-14487:ENSG00000108788.11	Breast_Mammary_Tissue	T2D	5.59E-20	0.009530174	1.86E-19	0.030657693	0.959812133	0.969047322
rs676387	MLX	chr17:42567655:42568470:clu-14512:ENSG00000108788.11	Adipose_Subcutaneous	T2D	6.89E-24	1.17E-06	9.54E-20	0.015264789	0.984734038	0.984735193
rs676387	MLX	chr17:42567655:42568470:clu-14744:ENSG00000108788.11	Skin_Sun_Exposed_Lower_leg	T2D	1.35E-22	2.30E-05	8.79E-20	0.013993391	0.985983614	0.986006288
rs676387	MLX	chr17:42567655:42568470:clu-14926:ENSG00000108788.11	Nerve_Tibial	T2D	2.16E-22	3.68E-05	1.39E-19	0.022675477	0.977287737	0.977323689
rs676387	MLX	chr17:42567655:42568470:clu-15166:ENSG00000108788.11	Lung	T2D	5.31E-23	9.04E-06	1.02E-19	0.016340566	0.98365039	0.983659286
rs676387	MLX	chr17:42567655:42568470:clu-15247:ENSG00000108788.11	Thyroid	T2D	2.28E-21	0.000389303	1.24E-19	0.020161654	0.979449043	0.979830494
rs676387	MLX	chr17:42567655:42568837:clu-10209:ENSG00000108788.11	Cells_EBV-transformed_lymphocytes	T2D	2.11E-21	0.000360358	9.08E-20	0.014487092	0.98515255	0.985507685
rs676387	MLX	chr17:42567655:42568837:clu-11533:ENSG00000108788.11	Pancreas	T2D	4.75E-19	0.080905412	2.60E-19	0.043396068	0.87569852	0.952783893
rs676387	MLX	chr17:42567655:42568837:clu-11612:ENSG00000108788.11	Cells_Cultured_fibroblasts	T2D	2.91E-29	4.95E-12	8.56E-20	0.013597244	0.986402756	0.986402756
rs676387	MLX	chr17:42567655:42568837:clu-12021:ENSG00000108788.11	Artery_Coronary	T2D	2.39E-21	0.000406988	4.00E-19	0.067283093	0.932309919	0.932689512
rs676387	MLX	chr17:42567655:42568837:clu-12739:ENSG00000108788.11	Muscle_Skeletal	T2D	1.47E-36	2.51E-19	9.14E-20	0.014587275	0.985412725	0.985412725
rs676387	MLX	chr17:42567655:42568837:clu-12837:ENSG00000108788.11	Artery_Aorta	T2D	1.07E-25	1.82E-08	1.33E-19	0.021627923	0.978372058	0.978372076
rs676387	MLX	chr17:42567655:42568837:clu-12945:ENSG00000108788.11	Colon_Sigmoid	T2D	1.05E-20	0.001797767	1.41E-19	0.023029565	0.975172667	0.976928958
rs676387	MLX	chr17:42567655:42568837:clu-13222:ENSG00000108788.11	Esophagus_Muscularis	T2D	1.16E-20	0.00196896	1.09E-19	0.017677861	0.980353179	0.982287263
rs676387	MLX	chr17:42567655:42568837:clu-13260:ENSG00000108788.11	Esophagus_Mucosa	T2D	4.64E-25	7.91E-08	7.02E-20	0.010975056	0.989024865	0.989024943
rs676387	MLX	chr17:42567655:42568837:clu-13311:ENSG00000108788.11	Artery_Tibial	T2D	2.67E-31	4.55E-14	9.48E-20	0.015169402	0.984830598	0.984830598
rs676387	MLX	chr17:42567655:42568837:clu-13954:ENSG00000108788.11	Colon_Transverse	T2D	5.52E-26	9.40E-09	1.27E-19	0.020738663	0.979261328	0.979261337
rs676387	MLX	chr17:42567655:42568837:clu-14053:ENSG00000108788.11	Adipose_Visceral_Omentum	T2D	1.70E-28	2.89E-11	1.01E-19	0.016149229	0.983850771	0.983850771
rs676387	MLX	chr17:42567655:42568837:clu-14385:ENSG00000108788.11	Skin_Not_Sun_Exposed_Suprapubic	T2D	7.62E-28	1.30E-10	8.25E-20	0.013073269	0.986926731	0.986926731
rs676387	MLX	chr17:42567655:42568837:clu-14487:ENSG00000108788.11	Breast_Mammary_Tissue	T2D	3.33E-23	5.67E-06	1.06E-19	0.017142051	0.982852276	0.982857852
rs676387	MLX	chr17:42567655:42568837:clu-14512:ENSG00000108788.11	Adipose_Subcutaneous	T2D	5.08E-37	8.66E-20	9.90E-20	0.015884148	0.984115852	0.984115852
rs676387	MLX	chr17:42567655:42568837:clu-14744:ENSG00000108788.11	Skin_Sun_Exposed_Lower_leg	T2D	3.22E-33	5.49E-16	1.06E-19	0.017060368	0.982939632	0.982939632
rs676387	MLX	chr17:42567655:42568837:clu-14926:ENSG00000108788.11	Nerve_Tibial	T2D	3.44E-29	5.87E-12	1.19E-19	0.019318513	0.980681487	0.980681487
rs676387	MLX	chr17:42567655:42568837:clu-15166:ENSG00000108788.11	Lung	T2D	3.69E-26	6.30E-09	9.64E-20	0.015447002	0.984552992	0.984552998
rs676387	MLX	chr17:42567655:42568837:clu-15247:ENSG00000108788.11	Thyroid	T2D	9.45E-23	1.61E-05	1.12E-19	0.018100863	0.981883037	0.981898845
rs676387	MLX	chr17:42568559:42568837:clu-12739:ENSG00000108788.11	Muscle_Skeletal	T2D	8.70E-23	1.48E-05	1.02E-19	0.016421934	0.983563233	0.983577823
rs676387	MLX	chr17:42568559:42568837:clu-12945:ENSG00000108788.11	Colon_Sigmoid	T2D	2.88E-18	0.489962342	5.64E-19	0.095662818	0.41437484	0.812439696
rs676387	MLX	chr17:42568559:42568837:clu-14053:ENSG00000108788.11	Adipose_Visceral_Omentum	T2D	1.58E-18	0.2693862	3.69E-19	0.06219047	0.66842333	0.914879147
rs676387	MLX	chr17:42568559:42568837:clu-14385:ENSG00000108788.11	Skin_Not_Sun_Exposed_Suprapubic	T2D	3.32E-18	0.565101392	4.04E-19	0.068423898	0.36647471	0.842667011
rs676387	MLX	chr17:42568559:42568837:clu-14512:ENSG00000108788.11	Adipose_Subcutaneous	T2D	1.96E-20	0.003340235	1.23E-19	0.020010096	0.97664967	0.979922842
rs676387	MLX	chr17:42568559:42568837:clu-14744:ENSG00000108788.11	Skin_Sun_Exposed_Lower_leg	T2D	3.99E-19	0.068020151	4.23E-19	0.071143989	0.86083586	0.923663597
rs676387	MLX	chr17:42568943:42569204:clu-14054:ENSG00000108788.11	Adipose_Visceral_Omentum	T2D	1.90E-18	0.324140052	2.53E-19	0.042533954	0.633325993	0.937066911
rs676387	MLX	chr17:42569303:42569507:clu-14054:ENSG00000108788.11	Adipose_Visceral_Omentum	T2D	2.00E-18	0.340159303	2.68E-19	0.045125058	0.61471564	0.931612194
rs676387	MLX	chr17:42569606:42569982:clu-12740:ENSG00000108788.11	Muscle_Skeletal	T2D	2.10E-18	0.357563618	3.33E-19	0.056164994	0.586271388	0.91257501
rs676387	MLX	chr17:42569606:42569982:clu-13314:ENSG00000108788.11	Artery_Tibial	T2D	1.88E-18	0.320827744	6.59E-19	0.11165214	0.567520116	0.835605564
rs676387	MLX	chr17:42569606:42569982:clu-13957:ENSG00000108788.11	Colon_Transverse	T2D	2.52E-18	0.430010328	4.13E-19	0.069901694	0.500087978	0.877363227
rs676387	MLX	chr17:42569606:42570097:clu-12740:ENSG00000108788.11	Muscle_Skeletal	T2D	5.00E-19	0.085206433	2.66E-19	0.04449732	0.870296247	0.951358075
rs676387	PLEKHH3	chr17:42668303:42668690:clu-14501:ENSG00000068137.14	Breast_Mammary_Tissue	T2D	8.14E-20	0.013865422	1.35E-19	0.021961386	0.964173192	0.977729828
rs676387	PLEKHH3	chr17:42668902:42669430:clu-14943:ENSG00000068137.14	Nerve_Tibial	T2D	4.58E-22	7.80E-05	5.91E-19	0.099746633	0.900175376	0.900245587
rs676387	PLEKHH3	chr17:42674409:42675931:clu-13238:ENSG00000068137.14	Esophagus_Muscularis	T2D	3.38E-18	0.575244142	4.61E-19	0.078258222	0.346497636	0.815757168
rs676387	PLEKHH3	chr17:42674409:42676402:clu-14764:ENSG00000068137.14	Skin_Sun_Exposed_Lower_leg	T2D	1.41E-18	0.239450221	4.45E-19	0.075176299	0.685373479	0.90115532
rs676387	PLEKHH3	chr17:42674875:42675834:clu-14507:ENSG00000068137.14	Breast_Mammary_Tissue	T2D	3.02E-18	0.514413022	3.94E-19	0.066807734	0.418779244	0.862418605
rs676387	PSMC3IP	chr17:42573623:42574196:clu-14931:ENSG00000131470.14	Nerve_Tibial	T2D	2.15E-20	0.003659622	2.85E-19	0.04765982	0.948680557	0.952165122
rs676387	STAT5A	chr17:42309484:42310507:clu-13285:ENSG00000126561.16	Artery_Tibial	T2D	2.82E-18	0.480492098	3.69E-19	0.062462404	0.457045498	0.879766211
rs6766859	FAIM	chr3:138621539:138622188:clu-47796:ENSG00000158234.12	Nerve_Tibial	T2D	2.10E-07	0.053724921	2.86E-07	0.072184486	0.874090097	0.923717188
rs6766859	MRAS	chr3:138330170:138372866:clu-82929:ENSG00000158186.12	Testis	T2D	6.44E-08	0.016433139	2.44E-07	0.061434101	0.922132452	0.937539457
rs6766859	MRAS	chr3:138348325:138372866:clu-34786:ENSG00000158186.12	Uterus	T2D	1.29E-06	0.329653287	2.49E-07	0.062875905	0.607469268	0.906203688
rs6766859	MRAS	chr3:138348325:138372866:clu-34817:ENSG00000158186.12	Brain_Hypothalamus	T2D	1.18E-06	0.30086149	3.49E-07	0.088546804	0.610590178	0.873348419
rs6766859	MRAS	chr3:138348325:138372866:clu-36961:ENSG00000158186.12	Ovary	T2D	4.40E-07	0.112427471	2.38E-07	0.059830685	0.827741166	0.932590601
rs6766859	MRAS	chr3:138348325:138372866:clu-40910:ENSG00000158186.12	Artery_Aorta	T2D	5.67E-07	0.144683966	4.50E-07	0.11420534	0.741109677	0.866475699
rs6766859	MRAS	chr3:138348325:138372866:clu-41133:ENSG00000158186.12	Muscle_Skeletal	T2D	1.08E-07	0.027607212	2.74E-07	0.069055215	0.903337191	0.92898421
rs6766859	MRAS	chr3:138348325:138372866:clu-42570:ENSG00000158186.12	Esophagus_Muscularis	T2D	2.43E-06	0.620579099	2.63E-07	0.066871726	0.31254648	0.823751931
rs6766859	MRAS	chr3:138348325:138372866:clu-42685:ENSG00000158186.12	Artery_Tibial	T2D	1.01E-11	2.58E-06	1.63E-07	0.040737887	0.959259366	0.959262001
rs6766859	MRAS	chr3:138348325:138372866:clu-45063:ENSG00000158186.12	Adipose_Visceral_Omentum	T2D	3.07E-07	0.078376487	3.78E-07	0.095653566	0.825969261	0.896211809
rs6766859	MRAS	chr3:138348325:138372866:clu-46310:ENSG00000158186.12	Skin_Not_Sun_Exposed_Suprapubic	T2D	2.43E-06	0.620594113	2.94E-07	0.074628066	0.304775096	0.803301412
rs6766859	MRAS	chr3:138348325:138372866:clu-46314:ENSG00000158186.12	Adipose_Subcutaneous	T2D	6.88E-08	0.017552784	2.45E-07	0.061700454	0.920746448	0.937197162
rs6766859	MRAS	chr3:138348325:138372866:clu-46841:ENSG00000158186.12	Breast_Mammary_Tissue	T2D	1.51E-07	0.038478024	3.32E-07	0.083844439	0.877677054	0.912800244
rs6766859	MRAS	chr3:138348325:138372866:clu-47409:ENSG00000158186.12	Skin_Sun_Exposed_Lower_leg	T2D	1.48E-06	0.377917762	2.95E-07	0.074828876	0.547251587	0.879711902
rs6766859	MRAS	chr3:138348325:138372866:clu-47774:ENSG00000158186.12	Nerve_Tibial	T2D	5.61E-17	1.43E-11	1.82E-07	0.045562107	0.954437711	0.954437885
rs6766859	MRAS	chr3:138348325:138372866:clu-48901:ENSG00000158186.12	Lung	T2D	2.32E-07	0.059282862	2.92E-07	0.073624917	0.867091697	0.921735286
rs6766859	MRAS	chr3:138348767:138349684:clu-41133:ENSG00000158186.12	Muscle_Skeletal	T2D	3.24E-09	0.000826085	2.21E-07	0.055367124	0.943806567	0.944587088
rs6766859	MRAS	chr3:138348767:138349684:clu-47774:ENSG00000158186.12	Nerve_Tibial	T2D	6.75E-11	1.72E-05	2.79E-07	0.070163009	0.929819486	0.929835762
rs6766859	MRAS	chr3:138348767:138372866:clu-27993:ENSG00000158186.12	Brain_Substantia_nigra	T2D	2.07E-08	0.005287625	2.44E-07	0.061472317	0.933239793	0.938200896
rs6766859	MRAS	chr3:138348767:138372866:clu-29169:ENSG00000158186.12	Brain_Amygdala	T2D	7.45E-10	0.000190259	2.19E-07	0.054981656	0.944827865	0.945007869
rs6766859	MRAS	chr3:138348767:138372866:clu-31071:ENSG00000158186.12	Brain_Spinal_cord_cervical_c-1	T2D	4.87E-10	0.000124253	1.90E-07	0.047658355	0.952217201	0.952335713
rs6766859	MRAS	chr3:138348767:138372866:clu-31490:ENSG00000158186.12	Brain_Anterior_cingulate_cortex_BA24	T2D	2.39E-12	6.09E-07	1.70E-07	0.042394364	0.957604857	0.957605603
rs6766859	MRAS	chr3:138348767:138372866:clu-31843:ENSG00000158186.12	Brain_Putamen_basal_ganglia	T2D	5.00E-08	0.012768513	1.92E-07	0.048038936	0.939192309	0.951339733
rs6766859	MRAS	chr3:138348767:138372866:clu-34153:ENSG00000158186.12	Brain_Frontal_Cortex_BA9	T2D	1.34E-17	3.42E-12	1.63E-07	0.040567646	0.959432192	0.959432348
rs6766859	MRAS	chr3:138348767:138372866:clu-34786:ENSG00000158186.12	Uterus	T2D	7.44E-09	0.001899106	2.50E-07	0.062832533	0.935268103	0.937047898
rs6766859	MRAS	chr3:138348767:138372866:clu-34817:ENSG00000158186.12	Brain_Hypothalamus	T2D	7.77E-11	1.98E-05	1.74E-07	0.043462946	0.956517044	0.956536184
rs6766859	MRAS	chr3:138348767:138372866:clu-35684:ENSG00000158186.12	Brain_Caudate_basal_ganglia	T2D	8.21E-09	0.002094817	1.80E-07	0.045083739	0.952821256	0.954821612
rs6766859	MRAS	chr3:138348767:138372866:clu-36522:ENSG00000158186.12	Brain_Nucleus_accumbens_basal_ganglia	T2D	1.31E-12	3.33E-07	2.36E-07	0.05942137	0.940578061	0.940578596
rs6766859	MRAS	chr3:138348767:138372866:clu-36663:ENSG00000158186.12	Adrenal_Gland	T2D	1.14E-18	2.90E-13	1.29E-07	0.032022827	0.967977043	0.967977168
rs6766859	MRAS	chr3:138348767:138372866:clu-36701:ENSG00000158186.12	Brain_Cortex	T2D	6.05E-17	1.55E-11	1.41E-07	0.034949366	0.965050493	0.965050629
rs6766859	MRAS	chr3:138348767:138372866:clu-36961:ENSG00000158186.12	Ovary	T2D	5.08E-15	1.30E-09	1.85E-07	0.046264626	0.953735188	0.953735365
rs6766859	MRAS	chr3:138348767:138372866:clu-37129:ENSG00000158186.12	Cells_Cultured_fibroblasts	T2D	9.82E-43	2.51E-37	1.11E-07	0.02729793	0.97270196	0.972702067
rs6766859	MRAS	chr3:138348767:138372866:clu-37310:ENSG00000158186.12	Brain_Cerebellar_Hemisphere	T2D	1.28E-09	0.000325662	2.01E-07	0.050447173	0.949226963	0.949536383
rs6766859	MRAS	chr3:138348767:138372866:clu-38278:ENSG00000158186.12	Artery_Coronary	T2D	7.38E-23	1.88E-17	1.53E-07	0.03820143	0.961798417	0.961798565
rs6766859	MRAS	chr3:138348767:138372866:clu-39176:ENSG00000158186.12	Brain_Cerebellum	T2D	2.15E-08	0.005487077	1.80E-07	0.045099284	0.949413437	0.954651878
rs6766859	MRAS	chr3:138348767:138372866:clu-40649:ENSG00000158186.12	Esophagus_Gastroesophageal_Junction	T2D	1.12E-19	2.87E-14	1.29E-07	0.03201951	0.967980361	0.967980486
rs6766859	MRAS	chr3:138348767:138372866:clu-40791:ENSG00000158186.12	Heart_Atrial_Appendage	T2D	3.70E-53	9.45E-48	1.28E-07	0.031828185	0.968171686	0.968171811
rs6766859	MRAS	chr3:138348767:138372866:clu-40910:ENSG00000158186.12	Artery_Aorta	T2D	1.70E-30	4.35E-25	9.76E-08	0.023931304	0.976068598	0.976068694
rs6766859	MRAS	chr3:138348767:138372866:clu-41133:ENSG00000158186.12	Muscle_Skeletal	T2D	1.04E-75	2.67E-70	9.80E-08	0.024035824	0.975964078	0.975964174
rs6766859	MRAS	chr3:138348767:138372866:clu-41570:ENSG00000158186.12	Colon_Sigmoid	T2D	5.58E-15	1.42E-09	1.58E-07	0.039290046	0.960709794	0.960709947
rs6766859	MRAS	chr3:138348767:138372866:clu-42284:ENSG00000158186.12	Prostate	T2D	3.31E-09	0.00084602	1.69E-07	0.042106232	0.957047576	0.957858108
rs6766859	MRAS	chr3:138348767:138372866:clu-42570:ENSG00000158186.12	Esophagus_Muscularis	T2D	7.49E-20	1.91E-14	1.64E-07	0.040923212	0.959076624	0.959076781
rs6766859	MRAS	chr3:138348767:138372866:clu-42685:ENSG00000158186.12	Artery_Tibial	T2D	1.27E-28	3.24E-23	1.12E-07	0.027627226	0.972372662	0.972372771
rs6766859	MRAS	chr3:138348767:138372866:clu-43906:ENSG00000158186.12	Pituitary	T2D	7.49E-14	1.91E-08	1.80E-07	0.045018412	0.954981388	0.954981579
rs6766859	MRAS	chr3:138348767:138372866:clu-44912:ENSG00000158186.12	Colon_Transverse	T2D	2.10E-13	5.37E-08	1.11E-07	0.027357311	0.972642525	0.972642685
rs6766859	MRAS	chr3:138348767:138372866:clu-45063:ENSG00000158186.12	Adipose_Visceral_Omentum	T2D	2.73E-36	6.98E-31	1.40E-07	0.034725538	0.965274323	0.965274458
rs6766859	MRAS	chr3:138348767:138372866:clu-46310:ENSG00000158186.12	Skin_Not_Sun_Exposed_Suprapubic	T2D	3.36E-12	8.58E-07	1.09E-07	0.026965376	0.973033656	0.973034598
rs6766859	MRAS	chr3:138348767:138372866:clu-46314:ENSG00000158186.12	Adipose_Subcutaneous	T2D	3.52E-47	9.00E-42	1.03E-07	0.025407658	0.974592238	0.974592339
rs6766859	MRAS	chr3:138348767:138372866:clu-46841:ENSG00000158186.12	Breast_Mammary_Tissue	T2D	3.77E-27	9.61E-22	1.04E-07	0.025470339	0.974529558	0.974529659
rs6766859	MRAS	chr3:138348767:138372866:clu-47409:ENSG00000158186.12	Skin_Sun_Exposed_Lower_leg	T2D	1.13E-14	2.88E-09	1.94E-07	0.04850509	0.951494714	0.951494901
rs6766859	MRAS	chr3:138348767:138372866:clu-47774:ENSG00000158186.12	Nerve_Tibial	T2D	3.39E-79	8.66E-74	1.16E-07	0.028647496	0.971352388	0.9713525
rs6766859	MRAS	chr3:138348767:138372866:clu-48901:ENSG00000158186.12	Lung	T2D	5.19E-19	1.32E-13	2.21E-07	0.055508548	0.94449123	0.944491439
rs6766859	MRAS	chr3:138348767:138372866:clu-49373:ENSG00000158186.12	Thyroid	T2D	1.79E-35	4.56E-30	1.24E-07	0.030699693	0.969300183	0.969300303
rs6766859	MRAS	chr3:138348767:138372866:clu-82929:ENSG00000158186.12	Testis	T2D	1.83E-09	0.000467289	2.33E-07	0.058414885	0.941117592	0.941557792
rs6766859	MRAS	chr3:138349032:138349212:clu-36961:ENSG00000158186.12	Ovary	T2D	1.11E-08	0.002840187	2.62E-07	0.065851306	0.931308234	0.933961113
rs6766859	MRAS	chr3:138349032:138349212:clu-47774:ENSG00000158186.12	Nerve_Tibial	T2D	7.34E-44	1.87E-38	1.52E-07	0.037772837	0.962227011	0.962227157
rs6766859	MRAS	chr3:138349032:138349247:clu-36961:ENSG00000158186.12	Ovary	T2D	1.03E-07	0.026262952	2.55E-07	0.064148925	0.909587765	0.934120871
rs6766859	MRAS	chr3:138349032:138349247:clu-47774:ENSG00000158186.12	Nerve_Tibial	T2D	4.27E-29	1.09E-23	2.87E-07	0.072304566	0.927695147	0.927695413
rs6766859	MRAS	chr3:138349032:138349684:clu-36663:ENSG00000158186.12	Adrenal_Gland	T2D	4.62E-07	0.117975238	2.97E-07	0.074986031	0.807037971	0.914984137
rs6766859	MRAS	chr3:138349032:138349684:clu-40791:ENSG00000158186.12	Heart_Atrial_Appendage	T2D	7.77E-10	0.000198418	2.09E-07	0.052337591	0.947463782	0.947652011
rs6766859	MRAS	chr3:138349032:138349684:clu-41133:ENSG00000158186.12	Muscle_Skeletal	T2D	8.78E-10	0.000224056	2.58E-07	0.064897363	0.934878322	0.935088076
rs6766859	MRAS	chr3:138349032:138349684:clu-46314:ENSG00000158186.12	Adipose_Subcutaneous	T2D	6.77E-07	0.172829097	4.61E-07	0.11697791	0.710191855	0.85858053
rs6766859	MRAS	chr3:138349032:138349684:clu-49373:ENSG00000158186.12	Thyroid	T2D	3.43E-07	0.087432736	2.03E-07	0.05082735	0.861739368	0.944302867
rs6766859	MRAS	chr3:138349032:138372866:clu-27993:ENSG00000158186.12	Brain_Substantia_nigra	T2D	1.31E-08	0.003335168	1.95E-07	0.048834843	0.947829781	0.95100173
rs6766859	MRAS	chr3:138349032:138372866:clu-29169:ENSG00000158186.12	Brain_Amygdala	T2D	3.03E-11	7.73E-06	1.77E-07	0.044185862	0.955806229	0.955813789
rs6766859	MRAS	chr3:138349032:138372866:clu-31071:ENSG00000158186.12	Brain_Spinal_cord_cervical_c-1	T2D	4.16E-11	1.06E-05	2.06E-07	0.051722454	0.948266712	0.948276986
rs6766859	MRAS	chr3:138349032:138372866:clu-31490:ENSG00000158186.12	Brain_Anterior_cingulate_cortex_BA24	T2D	6.19E-13	1.58E-07	1.97E-07	0.049324664	0.950674981	0.950675319
rs6766859	MRAS	chr3:138349032:138372866:clu-31843:ENSG00000158186.12	Brain_Putamen_basal_ganglia	T2D	3.41E-10	8.71E-05	1.39E-07	0.034420111	0.965492661	0.965576886
rs6766859	MRAS	chr3:138349032:138372866:clu-34153:ENSG00000158186.12	Brain_Frontal_Cortex_BA9	T2D	1.10E-19	2.82E-14	1.51E-07	0.037679256	0.962320593	0.962320738
rs6766859	MRAS	chr3:138349032:138372866:clu-34817:ENSG00000158186.12	Brain_Hypothalamus	T2D	2.18E-11	5.57E-06	2.06E-07	0.05166987	0.948324358	0.948329832
rs6766859	MRAS	chr3:138349032:138372866:clu-35684:ENSG00000158186.12	Brain_Caudate_basal_ganglia	T2D	2.08E-13	5.30E-08	1.71E-07	0.042636285	0.957363492	0.957363706
rs6766859	MRAS	chr3:138349032:138372866:clu-36522:ENSG00000158186.12	Brain_Nucleus_accumbens_basal_ganglia	T2D	3.90E-15	9.96E-10	2.01E-07	0.050421107	0.949578691	0.949578883
rs6766859	MRAS	chr3:138349032:138372866:clu-36663:ENSG00000158186.12	Adrenal_Gland	T2D	5.21E-12	1.33E-06	1.79E-07	0.044668618	0.955329872	0.955331315
rs6766859	MRAS	chr3:138349032:138372866:clu-36701:ENSG00000158186.12	Brain_Cortex	T2D	1.64E-20	4.18E-15	1.37E-07	0.034117161	0.965882701	0.965882834
rs6766859	MRAS	chr3:138349032:138372866:clu-37129:ENSG00000158186.12	Cells_Cultured_fibroblasts	T2D	1.78E-26	4.54E-21	1.09E-07	0.026904	0.973095891	0.973095997
rs6766859	MRAS	chr3:138349032:138372866:clu-37310:ENSG00000158186.12	Brain_Cerebellar_Hemisphere	T2D	2.99E-10	7.63E-05	2.12E-07	0.053167696	0.946755748	0.946828233
rs6766859	MRAS	chr3:138349032:138372866:clu-38278:ENSG00000158186.12	Artery_Coronary	T2D	1.67E-11	4.26E-06	1.43E-07	0.03549032	0.964505281	0.964509524
rs6766859	MRAS	chr3:138349032:138372866:clu-39176:ENSG00000158186.12	Brain_Cerebellum	T2D	9.39E-10	0.000239568	1.63E-07	0.04058285	0.959177418	0.959407418
rs6766859	MRAS	chr3:138349032:138372866:clu-40649:ENSG00000158186.12	Esophagus_Gastroesophageal_Junction	T2D	5.03E-09	0.001283926	1.88E-07	0.04691479	0.951801091	0.953024888
rs6766859	MRAS	chr3:138349032:138372866:clu-40791:ENSG00000158186.12	Heart_Atrial_Appendage	T2D	1.21E-42	3.10E-37	1.29E-07	0.032084211	0.96791566	0.967915785
rs6766859	MRAS	chr3:138349032:138372866:clu-40910:ENSG00000158186.12	Artery_Aorta	T2D	2.96E-10	7.54E-05	1.40E-07	0.034762196	0.965162238	0.965235177
rs6766859	MRAS	chr3:138349032:138372866:clu-41133:ENSG00000158186.12	Muscle_Skeletal	T2D	1.03E-35	2.62E-30	1.10E-07	0.02713355	0.97286634	0.972866447
rs6766859	MRAS	chr3:138349032:138372866:clu-41570:ENSG00000158186.12	Colon_Sigmoid	T2D	8.13E-09	0.002074671	1.88E-07	0.046960684	0.95096445	0.952941677
rs6766859	MRAS	chr3:138349032:138372866:clu-42570:ENSG00000158186.12	Esophagus_Muscularis	T2D	1.61E-13	4.10E-08	1.21E-07	0.030019893	0.969979944	0.969980102
rs6766859	MRAS	chr3:138349032:138372866:clu-42685:ENSG00000158186.12	Artery_Tibial	T2D	4.61E-12	1.18E-06	4.23E-07	0.107178499	0.892819903	0.89282133
rs6766859	MRAS	chr3:138349032:138372866:clu-43906:ENSG00000158186.12	Pituitary	T2D	4.88E-08	0.012448649	2.31E-07	0.057925196	0.929625876	0.941344608
rs6766859	MRAS	chr3:138349032:138372866:clu-44912:ENSG00000158186.12	Colon_Transverse	T2D	5.27E-07	0.134420656	2.49E-07	0.062861416	0.802717152	0.927376418
rs6766859	MRAS	chr3:138349032:138372866:clu-45063:ENSG00000158186.12	Adipose_Visceral_Omentum	T2D	4.33E-24	1.10E-18	9.18E-08	0.022449255	0.977550653	0.977550743
rs6766859	MRAS	chr3:138349032:138372866:clu-46314:ENSG00000158186.12	Adipose_Subcutaneous	T2D	6.75E-21	1.72E-15	9.05E-08	0.022112242	0.977887668	0.977887756
rs6766859	MRAS	chr3:138349032:138372866:clu-46841:ENSG00000158186.12	Breast_Mammary_Tissue	T2D	7.66E-11	1.95E-05	1.74E-07	0.043491606	0.956488673	0.956507537
rs6766859	MRAS	chr3:138349032:138372866:clu-47774:ENSG00000158186.12	Nerve_Tibial	T2D	1.31E-07	0.033541293	2.22E-07	0.055666545	0.910791809	0.942401507
rs6766859	MRAS	chr3:138349032:138372866:clu-48901:ENSG00000158186.12	Lung	T2D	1.56E-06	0.398557422	2.58E-07	0.065407904	0.536032854	0.891247969
rs6766859	MRAS	chr3:138349032:138372866:clu-49373:ENSG00000158186.12	Thyroid	T2D	2.06E-09	0.000524727	1.60E-07	0.039772598	0.959702513	0.960206515
rs6766859	MRAS	chr3:138349032:138372866:clu-82929:ENSG00000158186.12	Testis	T2D	8.04E-11	2.05E-05	1.59E-07	0.039556209	0.960423101	0.960442973
rs6766859	MRAS	chr3:138349379:138349684:clu-27993:ENSG00000158186.12	Brain_Substantia_nigra	T2D	4.59E-07	0.117142903	2.67E-07	0.067245633	0.815610739	0.923831741
rs6766859	MRAS	chr3:138349379:138349684:clu-31490:ENSG00000158186.12	Brain_Anterior_cingulate_cortex_BA24	T2D	5.40E-07	0.137781805	3.02E-07	0.076305702	0.785911651	0.911500619
rs6766859	MRAS	chr3:138349379:138349684:clu-34786:ENSG00000158186.12	Uterus	T2D	2.11E-08	0.005384757	2.57E-07	0.064568083	0.930046882	0.935082333
rs6766859	MRAS	chr3:138349379:138349684:clu-34817:ENSG00000158186.12	Brain_Hypothalamus	T2D	6.14E-12	1.57E-06	2.03E-07	0.050750139	0.94924809	0.949249771
rs6766859	MRAS	chr3:138349379:138349684:clu-36522:ENSG00000158186.12	Brain_Nucleus_accumbens_basal_ganglia	T2D	2.86E-09	0.0007288	2.49E-07	0.062732302	0.936538646	0.93722193
rs6766859	MRAS	chr3:138349379:138349684:clu-36663:ENSG00000158186.12	Adrenal_Gland	T2D	2.91E-10	7.42E-05	3.62E-07	0.091378374	0.908547106	0.908614816
rs6766859	MRAS	chr3:138349379:138349684:clu-36701:ENSG00000158186.12	Brain_Cortex	T2D	7.56E-09	0.001929965	1.87E-07	0.046671008	0.951398833	0.953238735
rs6766859	MRAS	chr3:138349379:138349684:clu-36961:ENSG00000158186.12	Ovary	T2D	1.19E-08	0.003030225	2.43E-07	0.061060507	0.935909013	0.938753887
rs6766859	MRAS	chr3:138349379:138349684:clu-37129:ENSG00000158186.12	Cells_Cultured_fibroblasts	T2D	2.08E-27	5.31E-22	3.46E-07	0.087501984	0.91249767	0.912497986
rs6766859	MRAS	chr3:138349379:138349684:clu-38278:ENSG00000158186.12	Artery_Coronary	T2D	1.00E-07	0.025606608	5.79E-07	0.146899645	0.827493068	0.849239795
rs6766859	MRAS	chr3:138349379:138349684:clu-40649:ENSG00000158186.12	Esophagus_Gastroesophageal_Junction	T2D	8.41E-14	2.15E-08	1.13E-07	0.027746016	0.97225385	0.97225398
rs6766859	MRAS	chr3:138349379:138349684:clu-40791:ENSG00000158186.12	Heart_Atrial_Appendage	T2D	1.47E-20	3.76E-15	4.39E-07	0.111067884	0.888931678	0.888932067
rs6766859	MRAS	chr3:138349379:138349684:clu-40910:ENSG00000158186.12	Artery_Aorta	T2D	2.35E-15	5.99E-10	2.31E-07	0.058002651	0.941997118	0.941997336
rs6766859	MRAS	chr3:138349379:138349684:clu-41133:ENSG00000158186.12	Muscle_Skeletal	T2D	5.59E-61	1.43E-55	2.09E-07	0.052451072	0.947548719	0.947548917
rs6766859	MRAS	chr3:138349379:138349684:clu-41570:ENSG00000158186.12	Colon_Sigmoid	T2D	7.25E-11	1.85E-05	4.28E-07	0.108395741	0.891585321	0.891602207
rs6766859	MRAS	chr3:138349379:138349684:clu-42570:ENSG00000158186.12	Esophagus_Muscularis	T2D	2.25E-09	0.000573215	2.35E-07	0.058946912	0.940479636	0.941019265
rs6766859	MRAS	chr3:138349379:138349684:clu-42685:ENSG00000158186.12	Artery_Tibial	T2D	7.83E-13	2.00E-07	2.57E-07	0.064709455	0.935290088	0.935290516
rs6766859	MRAS	chr3:138349379:138349684:clu-43906:ENSG00000158186.12	Pituitary	T2D	2.27E-07	0.058018086	2.64E-07	0.066575287	0.875406136	0.929324204
rs6766859	MRAS	chr3:138349379:138349684:clu-45063:ENSG00000158186.12	Adipose_Visceral_Omentum	T2D	5.10E-11	1.30E-05	2.19E-07	0.054830706	0.94515606	0.945168569
rs6766859	MRAS	chr3:138349379:138349684:clu-46310:ENSG00000158186.12	Skin_Not_Sun_Exposed_Suprapubic	T2D	9.38E-09	0.002393357	1.72E-07	0.0429793	0.954627162	0.956917581
rs6766859	MRAS	chr3:138349379:138349684:clu-46314:ENSG00000158186.12	Adipose_Subcutaneous	T2D	5.79E-24	1.48E-18	5.01E-07	0.12695459	0.873044909	0.873045346
rs6766859	MRAS	chr3:138349379:138349684:clu-46841:ENSG00000158186.12	Breast_Mammary_Tissue	T2D	4.56E-21	1.16E-15	2.62E-07	0.065904388	0.93409535	0.934095594
rs6766859	MRAS	chr3:138349379:138349684:clu-47409:ENSG00000158186.12	Skin_Sun_Exposed_Lower_leg	T2D	2.90E-16	7.41E-11	2.68E-07	0.067530655	0.932469076	0.932469327
rs6766859	MRAS	chr3:138349379:138349684:clu-47774:ENSG00000158186.12	Nerve_Tibial	T2D	3.76E-50	9.59E-45	2.67E-07	0.067177323	0.93282241	0.932822659
rs6766859	MRAS	chr3:138349379:138349684:clu-48901:ENSG00000158186.12	Lung	T2D	1.04E-14	2.67E-09	2.83E-07	0.071182688	0.928817027	0.928817292
rs6766859	MRAS	chr3:138349379:138349684:clu-49373:ENSG00000158186.12	Thyroid	T2D	2.50E-19	6.37E-14	2.75E-07	0.069196494	0.930803231	0.930803487
rs6766859	MRAS	chr3:138349379:138372866:clu-47774:ENSG00000158186.12	Nerve_Tibial	T2D	1.75E-11	4.47E-06	2.30E-07	0.057734927	0.942260369	0.942264801
rs6766859	MRAS	chr3:138355418:138372866:clu-41133:ENSG00000158186.12	Muscle_Skeletal	T2D	8.76E-11	2.24E-05	3.57E-07	0.090106431	0.909870857	0.909891522
rs6766859	MRAS	chr3:138355418:138372866:clu-47774:ENSG00000158186.12	Nerve_Tibial	T2D	4.11E-11	1.05E-05	2.48E-07	0.062464525	0.937524745	0.937534805
rs6766859	MRAS	chr3:138373076:138373221:clu-36523:ENSG00000158186.12	Brain_Nucleus_accumbens_basal_ganglia	T2D	2.16E-06	0.552154672	3.02E-07	0.076770891	0.371071972	0.828576277
rs6766859	MRAS	chr3:138373076:138373221:clu-41134:ENSG00000158186.12	Muscle_Skeletal	T2D	4.29E-07	0.109531025	2.63E-07	0.066201138	0.824267145	0.925655816
rs6766859	MRAS	chr3:138373076:138373221:clu-45064:ENSG00000158186.12	Adipose_Visceral_Omentum	T2D	2.25E-06	0.574673951	2.98E-07	0.075614778	0.349708722	0.822218199
rs6766859	MRAS	chr3:138373076:138397324:clu-34818:ENSG00000158186.12	Brain_Hypothalamus	T2D	2.22E-06	0.566420008	3.39E-07	0.086218426	0.347359007	0.801146416
rs6766859	MRAS	chr3:138373076:138397324:clu-36523:ENSG00000158186.12	Brain_Nucleus_accumbens_basal_ganglia	T2D	2.01E-06	0.51260748	2.98E-07	0.075751369	0.411638844	0.844577575
rs6766859	MRAS	chr3:138373076:138397324:clu-41134:ENSG00000158186.12	Muscle_Skeletal	T2D	5.38E-07	0.137375432	2.57E-07	0.064892388	0.797731385	0.924773244
rs6766859	MRAS	chr3:138398568:138400534:clu-36665:ENSG00000158186.12	Adrenal_Gland	T2D	2.17E-06	0.552690246	2.87E-07	0.072859274	0.374448027	0.837115839
rs6766859	MRAS	chr3:138399796:138400534:clu-36665:ENSG00000158186.12	Adrenal_Gland	T2D	2.31E-06	0.588421074	2.77E-07	0.07045051	0.341125834	0.828827602
rs6792892	ENSG00000228008	chr3:49899272:49903431:clu-79974:ENSG00000228008.1	Testis	T2D	3.80E-09	0.417029074	8.13E-10	0.088768384	0.494202537	0.847731025
rs6792892	ENSG00000228008	chr3:49911378:49912117:clu-79974:ENSG00000228008.1	Testis	T2D	3.58E-13	3.94E-05	7.11E-10	0.077129828	0.922830818	0.922867136
rs6792892	ENSG00000230698	chr3:49899272:49903431:clu-79974:ENSG00000230698.1	Testis	T2D	3.80E-09	0.417029074	8.13E-10	0.088768384	0.494202537	0.847731025
rs6792892	ENSG00000230698	chr3:49911378:49912117:clu-79974:ENSG00000230698.1	Testis	T2D	3.58E-13	3.94E-05	7.11E-10	0.077129828	0.922830818	0.922867136
rs6792892	MON1A	chr3:49910884:49911526:clu-41350:ENSG00000164077.13	Artery_Tibial	T2D	7.18E-10	0.078847618	1.20E-09	0.130977198	0.790175182	0.857811584
rs6792892	MST1	chr3:49685732:49685860:clu-35327:ENSG00000173531.15	Brain_Nucleus_accumbens_basal_ganglia	T2D	4.54E-09	0.498193002	8.15E-10	0.089024136	0.412782856	0.822592874
rs6792892	MST1	chr3:49685962:49686062:clu-35682:ENSG00000173531.15	Pancreas	T2D	3.69E-09	0.405138212	8.95E-10	0.09774781	0.497113974	0.835679796
rs6792892	MST1	chr3:49687285:49687364:clu-41305:ENSG00000173531.15	Artery_Tibial	T2D	2.62E-09	0.287771724	9.63E-10	0.105117116	0.607111156	0.852410919
rs6792892	MST1	chr3:49687285:49687364:clu-45325:ENSG00000173531.15	Breast_Mammary_Tissue	T2D	3.93E-09	0.43119367	8.30E-10	0.090698087	0.478108238	0.840546627
rs6792892	MST1	chr3:49687478:49687556:clu-41305:ENSG00000173531.15	Artery_Tibial	T2D	1.12E-09	0.122690272	9.97E-10	0.108721482	0.768588243	0.876074003
rs6792892	MST1	chr3:49687478:49687556:clu-45325:ENSG00000173531.15	Breast_Mammary_Tissue	T2D	3.19E-09	0.349988747	8.29E-10	0.090514675	0.559496575	0.860749064
rs6792892	MST1R	chr3:49898688:49898867:clu-45956:ENSG00000164078.12	Skin_Sun_Exposed_Lower_leg	T2D	1.55E-09	0.169891827	7.44E-10	0.080969472	0.749138699	0.902459132
rs6792892	NAA80	chr3:50295619:50299213:clu-35592:ENSG00000243477.5	Brain_Cortex	T2D	1.96E-10	0.02152858	1.68E-09	0.183461184	0.795010235	0.812502256
rs6792892	NAA80	chr3:50297672:50299213:clu-35592:ENSG00000243477.5	Brain_Cortex	T2D	3.06E-09	0.336113487	1.05E-09	0.11486725	0.549019259	0.826977581
rs6792892	RBM6	chr3:49975392:50048245:clu-44868:ENSG00000004534.14	Skin_Not_Sun_Exposed_Suprapubic	T2D	6.64E-10	0.072883548	1.07E-09	0.116260275	0.810856175	0.874600138
rs6792892	RBM6	chr3:49975392:50048245:clu-45375:ENSG00000004534.14	Breast_Mammary_Tissue	T2D	2.62E-11	0.00287486	5.99E-10	0.064806272	0.932318867	0.935006881
rs6792892	RBM6	chr3:49975392:50048245:clu-45958:ENSG00000004534.14	Skin_Sun_Exposed_Lower_leg	T2D	3.66E-11	0.004017385	1.65E-09	0.180496475	0.815486138	0.818775476
rs6792892	RBM6	chr3:49975392:50048245:clu-47808:ENSG00000004534.14	Thyroid	T2D	5.24E-12	0.000575206	4.42E-10	0.047542131	0.951882663	0.952430507
rs6792892	RBM6	chr3:49999513:50046716:clu-38537:ENSG00000004534.14	Spleen	T2D	1.75E-10	0.019238289	6.61E-10	0.071666013	0.909095698	0.926928211
rs6792892	RBM6	chr3:49999513:50046716:clu-40950:ENSG00000004534.14	Prostate	T2D	2.39E-12	0.000262155	1.55E-09	0.169264757	0.830473086	0.830690858
rs6792892	RBM6	chr3:49999513:50046716:clu-41251:ENSG00000004534.14	Esophagus_Muscularis	T2D	7.63E-13	8.37E-05	1.36E-09	0.148414855	0.851501416	0.851572717
rs6792892	RBM6	chr3:49999513:50046716:clu-43504:ENSG00000004534.14	Colon_Transverse	T2D	2.51E-09	0.275499215	8.66E-10	0.09442261	0.630078172	0.869672177
rs6792892	RBM6	chr3:49999513:50046716:clu-44868:ENSG00000004534.14	Skin_Not_Sun_Exposed_Suprapubic	T2D	4.75E-11	0.005217242	1.39E-09	0.151462224	0.843320533	0.847743416
rs6792892	RBM6	chr3:49999513:50046716:clu-45375:ENSG00000004534.14	Breast_Mammary_Tissue	T2D	8.70E-10	0.09547713	9.75E-10	0.106286482	0.798236386	0.882494422
rs6792892	RBM6	chr3:49999513:50046716:clu-47808:ENSG00000004534.14	Thyroid	T2D	2.29E-19	2.52E-11	5.37E-10	0.058003802	0.941996197	0.941996198
rs6792892	RBM6	chr3:49999513:50048245:clu-38537:ENSG00000004534.14	Spleen	T2D	5.46E-10	0.059986771	1.58E-09	0.172854483	0.767158744	0.816114839
rs6792892	RBM6	chr3:49999513:50048245:clu-40950:ENSG00000004534.14	Prostate	T2D	2.85E-09	0.31334272	1.11E-09	0.121038521	0.565618755	0.823727898
rs6792892	RBM6	chr3:50046833:50047160:clu-40950:ENSG00000004534.14	Prostate	T2D	6.98E-10	0.076611353	8.70E-10	0.094649384	0.828739262	0.897497782
rs6792892	RBM6	chr3:50046833:50047160:clu-44868:ENSG00000004534.14	Skin_Not_Sun_Exposed_Suprapubic	T2D	4.45E-10	0.048897753	1.29E-09	0.14030062	0.810801626	0.852486291
rs6792892	RBM6	chr3:50047326:50048245:clu-40950:ENSG00000004534.14	Prostate	T2D	1.90E-09	0.208864882	8.09E-10	0.088131436	0.703003679	0.888601284
rs6792892	RBM6	chr3:50047326:50048245:clu-44868:ENSG00000004534.14	Skin_Not_Sun_Exposed_Suprapubic	T2D	1.03E-09	0.112800339	1.13E-09	0.123431056	0.763768603	0.860875672
rs6792892	RBM6	chr3:50047326:50048245:clu-45958:ENSG00000004534.14	Skin_Sun_Exposed_Lower_leg	T2D	5.09E-10	0.055927375	6.92E-10	0.075156763	0.868915861	0.92039091
rs6792892	RBM6	chr3:50047326:50048245:clu-47808:ENSG00000004534.14	Thyroid	T2D	2.56E-11	0.002809421	1.63E-09	0.178225922	0.818964655	0.821271955
rs6792892	RBM6	chr3:50059746:50060801:clu-44870:ENSG00000004534.14	Skin_Not_Sun_Exposed_Suprapubic	T2D	5.20E-09	0.571298835	7.36E-10	0.080460278	0.348240881	0.812316163
rs6792892	RNF123	chr3:49700352:49700472:clu-47761:ENSG00000164068.15	Thyroid	T2D	4.53E-09	0.497554685	7.10E-10	0.077543736	0.424901574	0.84566731
rs6792892	RNF123	chr3:49712656:49713513:clu-36195:ENSG00000164068.15	Brain_Cerebellar_Hemisphere	T2D	1.26E-09	0.13805488	1.31E-09	0.142846684	0.719098433	0.834274037
rs6792892	RNF123	chr3:49712892:49713513:clu-36195:ENSG00000164068.15	Brain_Cerebellar_Hemisphere	T2D	1.14E-09	0.124673509	1.39E-09	0.151591739	0.72373475	0.826816918
rs6792892	RNF123	chr3:49713587:49713738:clu-39772:ENSG00000164068.15	Muscle_Skeletal	T2D	5.92E-09	0.650127377	5.85E-10	0.063962685	0.285909931	0.817182935
rs6792892	RNF123	chr3:49713587:49713738:clu-44826:ENSG00000164068.15	Skin_Not_Sun_Exposed_Suprapubic	T2D	3.28E-09	0.360671687	7.24E-10	0.0789677	0.560360608	0.876483335
rs6792892	RNF123	chr3:49713825:49713910:clu-39772:ENSG00000164068.15	Muscle_Skeletal	T2D	5.99E-09	0.657831595	5.93E-10	0.064836646	0.277331753	0.810512467
rs6792892	RNF123	chr3:49713825:49713910:clu-44826:ENSG00000164068.15	Skin_Not_Sun_Exposed_Suprapubic	T2D	3.30E-09	0.361901414	7.52E-10	0.082017798	0.556080783	0.871465318
rs6792892	RNF123	chr3:49714174:49715575:clu-33034:ENSG00000164068.15	Brain_Frontal_Cortex_BA9	T2D	1.73E-10	0.019039302	1.36E-09	0.148716311	0.832244386	0.848397279
rs6885157	MGAT1	chr5:180793097:180802680:clu-32648:ENSG00000131446.16	Adrenal_Gland	T2D	0.003962446	0.18241726	0.002114047	0.096608499	0.714897747	0.880951626
rs6885157	MGAT1	chr5:180793097:180802680:clu-32811:ENSG00000131446.16	Whole_Blood	T2D	6.24E-05	0.002873426	0.001696057	0.077162375	0.918205725	0.922478553
rs6885157	MGAT1	chr5:180793097:180802680:clu-32814:ENSG00000131446.16	Pancreas	T2D	0.002849506	0.13118138	0.002049513	0.093582102	0.770337499	0.891677302
rs6885157	MGAT1	chr5:180793097:180802680:clu-32855:ENSG00000131446.16	Cells_Cultured_fibroblasts	T2D	0.007234667	0.333058945	0.002679913	0.122839682	0.534186793	0.813036938
rs6885157	MGAT1	chr5:180793097:180802680:clu-33967:ENSG00000131446.16	Artery_Coronary	T2D	0.000904641	0.041646517	0.001948313	0.088826897	0.866673632	0.907036266
rs6885157	MGAT1	chr5:180793097:180802680:clu-36106:ENSG00000131446.16	Heart_Atrial_Appendage	T2D	0.00058555	0.026956708	0.000356617	0.015460767	0.956640358	0.984095516
rs6885157	MGAT1	chr5:180793097:180802680:clu-36125:ENSG00000131446.16	Esophagus_Gastroesophageal_Junction	T2D	0.00016317	0.007511799	0.001664942	0.075733207	0.914926882	0.923552782
rs6885157	MGAT1	chr5:180793097:180802680:clu-36290:ENSG00000131446.16	Artery_Aorta	T2D	0.000383128	0.01763787	0.00133851	0.0607004	0.919940092	0.938101271
rs6885157	MGAT1	chr5:180793097:180802680:clu-36437:ENSG00000131446.16	Muscle_Skeletal	T2D	7.69E-05	0.003541648	0.00193936	0.088375332	0.906066729	0.911130738
rs6885157	MGAT1	chr5:180793097:180802680:clu-36752:ENSG00000131446.16	Stomach	T2D	0.002533835	0.11664894	0.002833611	0.129701305	0.748282311	0.852273662
rs6885157	MGAT1	chr5:180793097:180802680:clu-36944:ENSG00000131446.16	Colon_Sigmoid	T2D	0.003635503	0.167365921	0.002103005	0.096084232	0.730811339	0.88380125
rs6885157	MGAT1	chr5:180793097:180802680:clu-37805:ENSG00000131446.16	Esophagus_Muscularis	T2D	0.002357833	0.108546439	0.002634803	0.120531252	0.765929673	0.864030948
rs6885157	MGAT1	chr5:180793097:180802680:clu-37841:ENSG00000131446.16	Artery_Tibial	T2D	0.000622855	0.028674101	0.003947697	0.180952434	0.785802914	0.812824998
rs6885157	MGAT1	chr5:180793097:180802680:clu-40021:ENSG00000131446.16	Adipose_Visceral_Omentum	T2D	3.52E-05	0.001619266	0.001510919	0.068629271	0.92820537	0.931152803
rs6885157	MGAT1	chr5:180793097:180802680:clu-41220:ENSG00000131446.16	Adipose_Subcutaneous	T2D	9.01E-05	0.00414587	0.001783206	0.081179827	0.91280104	0.918328581
rs6885157	MGAT1	chr5:180793097:180802680:clu-41589:ENSG00000131446.16	Breast_Mammary_Tissue	T2D	0.001683298	0.077493171	0.001910149	0.087104839	0.831808543	0.905208869
rs6885157	MGAT1	chr5:180793097:180802680:clu-42180:ENSG00000131446.16	Skin_Sun_Exposed_Lower_leg	T2D	0.000249329	0.011478227	0.001578364	0.07174746	0.91494662	0.927285
rs6885157	MGAT1	chr5:180793097:180802680:clu-43312:ENSG00000131446.16	Lung	T2D	0.000884069	0.040699468	0.001966594	0.089668374	0.866781496	0.906248747
rs6885157	MGAT1	chr5:180793097:180802680:clu-43801:ENSG00000131446.16	Thyroid	T2D	8.69E-05	0.004001995	0.000667761	0.029775944	0.965467368	0.970081744
rs6885157	MGAT1	chr5:180793097:180802680:clu-72755:ENSG00000131446.16	Testis	T2D	4.61E-06	0.000212237	0.001844731	0.084011089	0.913927333	0.915815357
rs6885157	MGAT1	chr5:180793097:180803602:clu-32811:ENSG00000131446.16	Whole_Blood	T2D	9.36E-15	4.31E-13	0.001677445	0.076301743	0.922020812	0.92357005
rs6885157	MGAT1	chr5:180793097:180803602:clu-43312:ENSG00000131446.16	Lung	T2D	0.006923852	0.318750118	0.002294989	0.105086387	0.566944653	0.843628671
rs6885157	MGAT1	chr5:180793097:180803813:clu-32811:ENSG00000131446.16	Whole_Blood	T2D	4.13E-05	0.001902219	0.001786524	0.081330418	0.914939519	0.918365079
rs6885157	MGAT1	chr5:180793097:180803813:clu-38073:ENSG00000131446.16	Esophagus_Mucosa	T2D	0.001217868	0.056066404	0.002552515	0.116685447	0.823477767	0.875888096
rs6885157	MGAT1	chr5:180793097:180803813:clu-41196:ENSG00000131446.16	Skin_Not_Sun_Exposed_Suprapubic	T2D	0.000660945	0.030427596	0.001307948	0.059305102	0.90829841	0.938709295
rs6885157	MGAT1	chr5:180793097:180803813:clu-41220:ENSG00000131446.16	Adipose_Subcutaneous	T2D	0.000220493	0.010150736	0.00170694	0.077671346	0.910250485	0.921379057
rs6885157	MGAT1	chr5:180793097:180803813:clu-42180:ENSG00000131446.16	Skin_Sun_Exposed_Lower_leg	T2D	0.003823158	0.176004919	0.002119738	0.096864177	0.721188008	0.88159169
rs6885157	MGAT1	chr5:180793097:180808502:clu-28070:ENSG00000131446.16	Liver	T2D	6.92E-10	3.19E-08	0.001300581	0.05893448	0.939764906	0.940988769
rs6885157	MGAT1	chr5:180793097:180808502:clu-30929:ENSG00000131446.16	Uterus	T2D	0.002448051	0.112699577	0.001941238	0.08857339	0.794337743	0.899680289
rs6885157	MGAT1	chr5:180793097:180808502:clu-32628:ENSG00000131446.16	Vagina	T2D	0.005892113	0.271251366	0.002268082	0.103797407	0.616791032	0.855954659
rs6885157	MGAT1	chr5:180793097:180808502:clu-32648:ENSG00000131446.16	Adrenal_Gland	T2D	1.42E-07	6.56E-06	0.001585045	0.072043581	0.926364676	0.927841561
rs6885157	MGAT1	chr5:180793097:180808502:clu-32811:ENSG00000131446.16	Whole_Blood	T2D	9.17E-31	4.22E-29	0.001674544	0.076168037	0.922157419	0.923704202
rs6885157	MGAT1	chr5:180793097:180808502:clu-32814:ENSG00000131446.16	Pancreas	T2D	2.85E-07	1.31E-05	0.001659812	0.075489149	0.922837622	0.924384329
rs6885157	MGAT1	chr5:180793097:180808502:clu-32855:ENSG00000131446.16	Cells_Cultured_fibroblasts	T2D	1.93E-18	8.91E-17	0.001606531	0.073033759	0.92535971	0.926848721
rs6885157	MGAT1	chr5:180793097:180808502:clu-32874:ENSG00000131446.16	Ovary	T2D	0.001150476	0.052963879	0.001682914	0.076607873	0.867594858	0.918865016
rs6885157	MGAT1	chr5:180793097:180808502:clu-33967:ENSG00000131446.16	Artery_Coronary	T2D	4.27E-06	0.000196452	0.001544261	0.070164343	0.928090676	0.929713007
rs6885157	MGAT1	chr5:180793097:180808502:clu-35023:ENSG00000131446.16	Brain_Cerebellum	T2D	0.003630773	0.167148139	0.001932256	0.088215268	0.739073564	0.893368236
rs6885157	MGAT1	chr5:180793097:180808502:clu-35459:ENSG00000131446.16	Spleen	T2D	4.75E-14	2.19E-12	0.00165588	0.075307892	0.923036228	0.9245672
rs6885157	MGAT1	chr5:180793097:180808502:clu-36106:ENSG00000131446.16	Heart_Atrial_Appendage	T2D	3.41E-06	0.000156904	0.001398509	0.063447496	0.934993683	0.936453446
rs6885157	MGAT1	chr5:180793097:180808502:clu-36125:ENSG00000131446.16	Esophagus_Gastroesophageal_Junction	T2D	6.04E-11	2.78E-09	0.00160219	0.072833691	0.925564116	0.927049428
rs6885157	MGAT1	chr5:180793097:180808502:clu-36290:ENSG00000131446.16	Artery_Aorta	T2D	1.81E-10	8.32E-09	0.001598265	0.072652827	0.9257489	0.927230868
rs6885157	MGAT1	chr5:180793097:180808502:clu-36437:ENSG00000131446.16	Muscle_Skeletal	T2D	1.40E-09	6.45E-08	0.001557687	0.070782833	0.927659414	0.929106733
rs6885157	MGAT1	chr5:180793097:180808502:clu-36615:ENSG00000131446.16	Small_Intestine_Terminal_Ileum	T2D	7.09E-08	3.26E-06	0.001618518	0.073586073	0.924792076	0.926294387
rs6885157	MGAT1	chr5:180793097:180808502:clu-36752:ENSG00000131446.16	Stomach	T2D	1.17E-06	5.39E-05	0.001614789	0.073414369	0.924915796	0.926462836
rs6885157	MGAT1	chr5:180793097:180808502:clu-36944:ENSG00000131446.16	Colon_Sigmoid	T2D	3.63E-07	1.67E-05	0.001637349	0.074453946	0.923891635	0.925422672
rs6885157	MGAT1	chr5:180793097:180808502:clu-37603:ENSG00000131446.16	Prostate	T2D	0.000134549	0.00619416	0.00161096	0.073244209	0.918816122	0.926169602
rs6885157	MGAT1	chr5:180793097:180808502:clu-37805:ENSG00000131446.16	Esophagus_Muscularis	T2D	3.88E-15	1.79E-13	0.001570331	0.071365507	0.927064162	0.928522249
rs6885157	MGAT1	chr5:180793097:180808502:clu-37841:ENSG00000131446.16	Artery_Tibial	T2D	1.07E-13	4.94E-12	0.001584781	0.072031424	0.926383795	0.92785424
rs6885157	MGAT1	chr5:180793097:180808502:clu-38073:ENSG00000131446.16	Esophagus_Mucosa	T2D	7.99E-18	3.68E-16	0.001619696	0.073640425	0.92473988	0.926240107
rs6885157	MGAT1	chr5:180793097:180808502:clu-39024:ENSG00000131446.16	Pituitary	T2D	4.92E-05	0.002265559	0.001444165	0.065552923	0.930688141	0.934199738
rs6885157	MGAT1	chr5:180793097:180808502:clu-39888:ENSG00000131446.16	Colon_Transverse	T2D	4.15E-13	1.91E-11	0.001612783	0.073321867	0.92506535	0.92655969
rs6885157	MGAT1	chr5:180793097:180808502:clu-40021:ENSG00000131446.16	Adipose_Visceral_Omentum	T2D	4.64E-22	2.13E-20	0.001655517	0.075291212	0.923053271	0.924583936
rs6885157	MGAT1	chr5:180793097:180808502:clu-41196:ENSG00000131446.16	Skin_Not_Sun_Exposed_Suprapubic	T2D	8.06E-13	3.71E-11	0.001603704	0.072903454	0.925492843	0.926979443
rs6885157	MGAT1	chr5:180793097:180808502:clu-41220:ENSG00000131446.16	Adipose_Subcutaneous	T2D	5.40E-28	2.49E-26	0.00167332	0.076111611	0.922215069	0.923760816
rs6885157	MGAT1	chr5:180793097:180808502:clu-41589:ENSG00000131446.16	Breast_Mammary_Tissue	T2D	2.07E-14	9.55E-13	0.000676994	0.030197342	0.969125664	0.969782201
rs6885157	MGAT1	chr5:180793097:180808502:clu-42180:ENSG00000131446.16	Skin_Sun_Exposed_Lower_leg	T2D	6.42E-19	2.95E-17	0.001622174	0.073754625	0.924623201	0.926125538
rs6885157	MGAT1	chr5:180793097:180808502:clu-42377:ENSG00000131446.16	Nerve_Tibial	T2D	7.39E-12	3.40E-10	0.00174698	0.079506151	0.918746869	0.92035471
rs6885157	MGAT1	chr5:180793097:180808502:clu-43312:ENSG00000131446.16	Lung	T2D	3.60E-27	1.66E-25	0.001657633	0.075388725	0.922953641	0.9244861
rs6885157	MGAT1	chr5:180793097:180808502:clu-43801:ENSG00000131446.16	Thyroid	T2D	3.13E-29	1.44E-27	0.001690717	0.076913361	0.921395921	0.92295638
rs6885157	MGAT1	chr5:180793097:180808502:clu-72755:ENSG00000131446.16	Testis	T2D	6.97E-21	3.21E-19	0.001683602	0.076585473	0.921730925	0.92328537
rs6885157	MGAT1	chr5:180793097:180808648:clu-28070:ENSG00000131446.16	Liver	T2D	3.23E-06	0.000148571	0.001475352	0.06698871	0.931384139	0.932902112
rs6885157	MGAT1	chr5:180793097:180808648:clu-28415:ENSG00000131446.16	Brain_Putamen_basal_ganglia	T2D	0.000197161	0.009076548	0.001653022	0.075184895	0.913888374	0.923984504
rs6885157	MGAT1	chr5:180793097:180808648:clu-30929:ENSG00000131446.16	Uterus	T2D	0.004022984	0.185203908	0.001847514	0.084328375	0.724597219	0.895752618
rs6885157	MGAT1	chr5:180793097:180808648:clu-31021:ENSG00000131446.16	Brain_Hypothalamus	T2D	1.03E-05	0.00047337	0.001541211	0.070023219	0.927951917	0.929834706
rs6885157	MGAT1	chr5:180793097:180808648:clu-32628:ENSG00000131446.16	Vagina	T2D	0.007453099	0.343113453	0.002663143	0.122076675	0.524693631	0.811251887
rs6885157	MGAT1	chr5:180793097:180808648:clu-32648:ENSG00000131446.16	Adrenal_Gland	T2D	0.00349876	0.161070747	0.002236257	0.10221855	0.730975686	0.877317262
rs6885157	MGAT1	chr5:180793097:180808648:clu-32811:ENSG00000131446.16	Whole_Blood	T2D	6.29E-20	2.89E-18	0.001657801	0.075396432	0.922945768	0.924478369
rs6885157	MGAT1	chr5:180793097:180808648:clu-32814:ENSG00000131446.16	Pancreas	T2D	0.001224499	0.056371677	0.002139741	0.097663659	0.842600424	0.896131671
rs6885157	MGAT1	chr5:180793097:180808648:clu-32855:ENSG00000131446.16	Cells_Cultured_fibroblasts	T2D	0.000532011	0.024491947	0.001224559	0.055456146	0.918295337	0.943048974
rs6885157	MGAT1	chr5:180793097:180808648:clu-32874:ENSG00000131446.16	Ovary	T2D	0.000438819	0.020201683	0.001439545	0.065359044	0.912560909	0.933165242
rs6885157	MGAT1	chr5:180793097:180808648:clu-33411:ENSG00000131446.16	Brain_Cerebellar_Hemisphere	T2D	8.17E-07	3.76E-05	0.001616158	0.073477408	0.924868019	0.926400817
rs6885157	MGAT1	chr5:180793097:180808648:clu-33967:ENSG00000131446.16	Artery_Coronary	T2D	0.004316918	0.198735889	0.002004554	0.091579351	0.703363289	0.884797536
rs6885157	MGAT1	chr5:180793097:180808648:clu-35023:ENSG00000131446.16	Brain_Cerebellum	T2D	1.29E-06	5.95E-05	0.001601668	0.072809688	0.925527809	0.927069064
rs6885157	MGAT1	chr5:180793097:180808648:clu-35459:ENSG00000131446.16	Spleen	T2D	6.11E-18	2.81E-16	0.001738382	0.079109889	0.919151729	0.920752348
rs6885157	MGAT1	chr5:180793097:180808648:clu-36106:ENSG00000131446.16	Heart_Atrial_Appendage	T2D	2.88E-06	0.000132499	0.001599468	0.072708404	0.925556751	0.927165239
rs6885157	MGAT1	chr5:180793097:180808648:clu-36125:ENSG00000131446.16	Esophagus_Gastroesophageal_Junction	T2D	8.68E-05	0.003994285	0.001156327	0.052290802	0.942471822	0.94743389
rs6885157	MGAT1	chr5:180793097:180808648:clu-36290:ENSG00000131446.16	Artery_Aorta	T2D	4.34E-05	0.001997521	0.001663449	0.075658769	0.920636871	0.924059922
rs6885157	MGAT1	chr5:180793097:180808648:clu-36437:ENSG00000131446.16	Muscle_Skeletal	T2D	3.17E-06	0.000145864	0.001937752	0.088297745	0.909615471	0.911517612
rs6885157	MGAT1	chr5:180793097:180808648:clu-36615:ENSG00000131446.16	Small_Intestine_Terminal_Ileum	T2D	8.17E-07	3.76E-05	0.001686708	0.076728549	0.921546318	0.923138855
rs6885157	MGAT1	chr5:180793097:180808648:clu-36752:ENSG00000131446.16	Stomach	T2D	1.84E-06	8.45E-05	0.001503157	0.068270005	0.930140523	0.931621309
rs6885157	MGAT1	chr5:180793097:180808648:clu-36944:ENSG00000131446.16	Colon_Sigmoid	T2D	0.002449625	0.112772246	0.002008684	0.091681753	0.791087691	0.896143037
rs6885157	MGAT1	chr5:180793097:180808648:clu-37603:ENSG00000131446.16	Prostate	T2D	2.11E-06	9.72E-05	0.001456344	0.066112683	0.932331648	0.933784307
rs6885157	MGAT1	chr5:180793097:180808648:clu-37805:ENSG00000131446.16	Esophagus_Muscularis	T2D	3.42E-08	1.58E-06	0.001489728	0.067651046	0.930857615	0.932247913
rs6885157	MGAT1	chr5:180793097:180808648:clu-37841:ENSG00000131446.16	Artery_Tibial	T2D	0.003647024	0.167896294	0.002787327	0.127620803	0.698048552	0.845433523
rs6885157	MGAT1	chr5:180793097:180808648:clu-38073:ENSG00000131446.16	Esophagus_Mucosa	T2D	1.18E-19	5.43E-18	0.001629951	0.07411303	0.924257019	0.925765972
rs6885157	MGAT1	chr5:180793097:180808648:clu-39024:ENSG00000131446.16	Pituitary	T2D	1.92E-08	8.83E-07	0.001556359	0.070720878	0.92772186	0.929168819
rs6885157	MGAT1	chr5:180793097:180808648:clu-39888:ENSG00000131446.16	Colon_Transverse	T2D	1.17E-14	5.41E-13	0.001519073	0.069003347	0.929477581	0.930891673
rs6885157	MGAT1	chr5:180793097:180808648:clu-40021:ENSG00000131446.16	Adipose_Visceral_Omentum	T2D	3.54E-11	1.63E-09	0.001531791	0.069589438	0.92887877	0.930303802
rs6885157	MGAT1	chr5:180793097:180808648:clu-41196:ENSG00000131446.16	Skin_Not_Sun_Exposed_Suprapubic	T2D	3.43E-20	1.58E-18	0.001570196	0.071359305	0.927070499	0.928528471
rs6885157	MGAT1	chr5:180793097:180808648:clu-41220:ENSG00000131446.16	Adipose_Subcutaneous	T2D	5.70E-14	2.63E-12	0.001598334	0.07265598	0.925745686	0.927227705
rs6885157	MGAT1	chr5:180793097:180808648:clu-41589:ENSG00000131446.16	Breast_Mammary_Tissue	T2D	1.59E-09	7.32E-08	0.001725711	0.078525991	0.919748223	0.921338256
rs6885157	MGAT1	chr5:180793097:180808648:clu-42180:ENSG00000131446.16	Skin_Sun_Exposed_Lower_leg	T2D	6.80E-13	3.13E-11	0.00160023	0.072743392	0.925656378	0.927140015
rs6885157	MGAT1	chr5:180793097:180808648:clu-42377:ENSG00000131446.16	Nerve_Tibial	T2D	1.42E-12	6.53E-11	0.001550576	0.070455147	0.927994277	0.929435437
rs6885157	MGAT1	chr5:180793097:180808648:clu-43312:ENSG00000131446.16	Lung	T2D	4.27E-09	1.96E-07	0.001545067	0.070201247	0.928253486	0.929690106
rs6885157	MGAT1	chr5:180793097:180808648:clu-43801:ENSG00000131446.16	Thyroid	T2D	3.27E-27	1.51E-25	0.001638209	0.074493597	0.923868194	0.925384167
rs6885157	MGAT1	chr5:180793097:180808648:clu-72755:ENSG00000131446.16	Testis	T2D	5.35E-41	2.46E-39	0.002104065	0.095961906	0.901934029	0.903835758
rs6885157	MGAT1	chr5:180793097:180815414:clu-32811:ENSG00000131446.16	Whole_Blood	T2D	0.000183431	0.008444544	0.000876706	0.039409436	0.951085882	0.960212396
rs6885157	MGAT1	chr5:180793097:180815414:clu-41220:ENSG00000131446.16	Adipose_Subcutaneous	T2D	2.26E-06	0.000103819	0.002155493	0.098332011	0.899406422	0.901445101
rs6885157	MGAT1	chr5:180793097:180815414:clu-41589:ENSG00000131446.16	Breast_Mammary_Tissue	T2D	0.006299979	0.290029141	0.002341081	0.107181068	0.594148732	0.847174514
rs6885157	MGAT1	chr5:180793097:180815414:clu-43312:ENSG00000131446.16	Lung	T2D	0.005430206	0.249987822	0.002858362	0.130978307	0.610745304	0.823413594
rs6885157	MGAT1	chr5:180793097:180815425:clu-40021:ENSG00000131446.16	Adipose_Visceral_Omentum	T2D	0.007139412	0.328673708	0.002603318	0.119305425	0.542278137	0.819666885
rs6885157	MGAT1	chr5:180793097:180815425:clu-41220:ENSG00000131446.16	Adipose_Subcutaneous	T2D	0.000102788	0.004731992	0.001942111	0.088503324	0.904719786	0.910892806
rs6885157	MGAT1	chr5:180793097:180815425:clu-43312:ENSG00000131446.16	Lung	T2D	0.00546127	0.251417895	0.002799694	0.128276152	0.612044989	0.826729044
rs6885157	MGAT1	chr5:180795875:180802680:clu-32811:ENSG00000131446.16	Whole_Blood	T2D	1.24E-09	5.72E-08	0.00172944	0.078697828	0.919572674	0.921165829
rs6885157	MGAT1	chr5:180795875:180802680:clu-32855:ENSG00000131446.16	Cells_Cultured_fibroblasts	T2D	4.15E-08	1.91E-06	0.001563441	0.071048026	0.927386579	0.928840581
rs6885157	MGAT1	chr5:180795875:180802680:clu-36106:ENSG00000131446.16	Heart_Atrial_Appendage	T2D	0.000111428	0.005129771	0.001583575	0.071981113	0.921194112	0.927524256
rs6885157	MGAT1	chr5:180795875:180802680:clu-36125:ENSG00000131446.16	Esophagus_Gastroesophageal_Junction	T2D	0.005742403	0.264360268	0.002551185	0.116837198	0.610508946	0.839365069
rs6885157	MGAT1	chr5:180795875:180802680:clu-36290:ENSG00000131446.16	Artery_Aorta	T2D	0.000143538	0.006607986	0.002269901	0.103610991	0.887367584	0.895445781
rs6885157	MGAT1	chr5:180795875:180802680:clu-36437:ENSG00000131446.16	Muscle_Skeletal	T2D	1.75E-09	8.06E-08	0.001693222	0.077028761	0.921277935	0.922840585
rs6885157	MGAT1	chr5:180795875:180802680:clu-37841:ENSG00000131446.16	Artery_Tibial	T2D	0.000514294	0.023676304	0.002201448	0.1004739	0.873134053	0.896802507
rs6885157	MGAT1	chr5:180795875:180802680:clu-39024:ENSG00000131446.16	Pituitary	T2D	0.00135477	0.062368214	0.002309891	0.105509762	0.828457364	0.88703054
rs6885157	MGAT1	chr5:180795875:180802680:clu-40021:ENSG00000131446.16	Adipose_Visceral_Omentum	T2D	0.003430042	0.157907203	0.002051408	0.093696782	0.742914565	0.888004409
rs6885157	MGAT1	chr5:180795875:180802680:clu-41220:ENSG00000131446.16	Adipose_Subcutaneous	T2D	4.24E-05	0.001950349	0.001482757	0.067331791	0.929192737	0.932433383
rs6885157	MGAT1	chr5:180795875:180802680:clu-42180:ENSG00000131446.16	Skin_Sun_Exposed_Lower_leg	T2D	0.003250072	0.149622004	0.002339516	0.106965357	0.737823052	0.873382073
rs6885157	MGAT1	chr5:180795875:180802680:clu-42377:ENSG00000131446.16	Nerve_Tibial	T2D	7.19E-07	3.31E-05	0.000943944	0.042499391	0.956522832	0.957459014
rs6885157	MGAT1	chr5:180795875:180802680:clu-43312:ENSG00000131446.16	Lung	T2D	9.77E-07	4.50E-05	0.001557773	0.070786841	0.927609439	0.929099455
rs6885157	MGAT1	chr5:180795875:180803602:clu-32628:ENSG00000131446.16	Vagina	T2D	0.00164074	0.075533698	0.001717949	0.078245248	0.842862364	0.915053087
rs6885157	MGAT1	chr5:180795875:180803602:clu-32811:ENSG00000131446.16	Whole_Blood	T2D	2.96E-08	1.36E-06	0.001471361	0.06680462	0.931722625	0.933096848
rs6885157	MGAT1	chr5:180795875:180803602:clu-33967:ENSG00000131446.16	Artery_Coronary	T2D	0.001266568	0.058308372	0.001760849	0.080204923	0.858459289	0.914554191
rs6885157	MGAT1	chr5:180795875:180803602:clu-35459:ENSG00000131446.16	Spleen	T2D	0.007568396	0.348422534	0.002388749	0.109437486	0.532182836	0.829435755
rs6885157	MGAT1	chr5:180795875:180803602:clu-36290:ENSG00000131446.16	Artery_Aorta	T2D	0.007726402	0.355696711	0.002233846	0.102306481	0.532036561	0.838720575
rs6885157	MGAT1	chr5:180795875:180803602:clu-40021:ENSG00000131446.16	Adipose_Visceral_Omentum	T2D	0.008777025	0.404063754	0.002014355	0.092241009	0.492903857	0.842362099
rs6885157	MGAT1	chr5:180795875:180803602:clu-41220:ENSG00000131446.16	Adipose_Subcutaneous	T2D	0.000287443	0.013232877	0.001666176	0.075795923	0.909017581	0.923035252
rs6885157	MGAT1	chr5:180795875:180803602:clu-42377:ENSG00000131446.16	Nerve_Tibial	T2D	0.00129006	0.059389898	0.001759818	0.080158521	0.857401702	0.91450307
rs6885157	MGAT1	chr5:180795875:180803602:clu-43312:ENSG00000131446.16	Lung	T2D	0.000899359	0.04140335	0.001880311	0.085692857	0.870124124	0.910345957
rs6885157	MGAT1	chr5:180795875:180808502:clu-28070:ENSG00000131446.16	Liver	T2D	2.52E-06	0.000116164	0.001436208	0.065184773	0.933260332	0.934713714
rs6885157	MGAT1	chr5:180795875:180808502:clu-28415:ENSG00000131446.16	Brain_Putamen_basal_ganglia	T2D	0.000364268	0.016769505	0.001629982	0.074131005	0.907105239	0.924451419
rs6885157	MGAT1	chr5:180795875:180808502:clu-30929:ENSG00000131446.16	Uterus	T2D	0.000125885	0.005795305	0.001084603	0.048987275	0.944006932	0.950667109
rs6885157	MGAT1	chr5:180795875:180808502:clu-31021:ENSG00000131446.16	Brain_Hypothalamus	T2D	0.000354004	0.016296925	0.00151746	0.068944877	0.912886734	0.929779327
rs6885157	MGAT1	chr5:180795875:180808502:clu-32628:ENSG00000131446.16	Vagina	T2D	6.10E-06	0.000280948	0.001483527	0.067365317	0.930864104	0.932515195
rs6885157	MGAT1	chr5:180795875:180808502:clu-32648:ENSG00000131446.16	Adrenal_Gland	T2D	6.56E-10	3.02E-08	0.001733029	0.078863247	0.919403693	0.920999841
rs6885157	MGAT1	chr5:180795875:180808502:clu-32811:ENSG00000131446.16	Whole_Blood	T2D	6.26E-27	2.88E-25	0.001658412	0.075424609	0.922916979	0.924450098
rs6885157	MGAT1	chr5:180795875:180808502:clu-32814:ENSG00000131446.16	Pancreas	T2D	2.16E-07	9.94E-06	0.001547571	0.070316666	0.92812561	0.92957363
rs6885157	MGAT1	chr5:180795875:180808502:clu-32855:ENSG00000131446.16	Cells_Cultured_fibroblasts	T2D	4.43E-08	2.04E-06	0.00160536	0.072979774	0.925412784	0.926902726
rs6885157	MGAT1	chr5:180795875:180808502:clu-32874:ENSG00000131446.16	Ovary	T2D	2.23E-05	0.001027854	0.001569146	0.071311946	0.926068726	0.928500774
rs6885157	MGAT1	chr5:180795875:180808502:clu-33411:ENSG00000131446.16	Brain_Cerebellar_Hemisphere	T2D	5.22E-05	0.002402606	0.001548318	0.070353531	0.925643355	0.929363704
rs6885157	MGAT1	chr5:180795875:180808502:clu-33967:ENSG00000131446.16	Artery_Coronary	T2D	1.26E-07	5.81E-06	0.001569046	0.071306306	0.927118712	0.92858121
rs6885157	MGAT1	chr5:180795875:180808502:clu-35023:ENSG00000131446.16	Brain_Cerebellum	T2D	3.78E-06	0.000173905	0.001358149	0.061587569	0.9368766	0.938317698
rs6885157	MGAT1	chr5:180795875:180808502:clu-35459:ENSG00000131446.16	Spleen	T2D	9.79E-22	4.51E-20	0.001760696	0.080138219	0.918101085	0.919720433
rs6885157	MGAT1	chr5:180795875:180808502:clu-36106:ENSG00000131446.16	Heart_Atrial_Appendage	T2D	7.98E-12	3.67E-10	0.001598396	0.072658837	0.925742767	0.927224839
rs6885157	MGAT1	chr5:180795875:180808502:clu-36125:ENSG00000131446.16	Esophagus_Gastroesophageal_Junction	T2D	5.61E-17	2.58E-15	0.001184968	0.05360661	0.945208422	0.946329792
rs6885157	MGAT1	chr5:180795875:180808502:clu-36290:ENSG00000131446.16	Artery_Aorta	T2D	6.10E-23	2.81E-21	0.001677941	0.076324584	0.921997475	0.923547133
rs6885157	MGAT1	chr5:180795875:180808502:clu-36437:ENSG00000131446.16	Muscle_Skeletal	T2D	1.38E-19	6.36E-18	0.001604859	0.072956682	0.92543846	0.926926045
rs6885157	MGAT1	chr5:180795875:180808502:clu-36615:ENSG00000131446.16	Small_Intestine_Terminal_Ileum	T2D	1.28E-12	5.91E-11	0.001662963	0.075634258	0.922702779	0.924239756
rs6885157	MGAT1	chr5:180795875:180808502:clu-36752:ENSG00000131446.16	Stomach	T2D	1.34E-11	6.15E-10	0.001589044	0.072227905	0.92618305	0.927657139
rs6885157	MGAT1	chr5:180795875:180808502:clu-36944:ENSG00000131446.16	Colon_Sigmoid	T2D	1.60E-10	7.38E-09	0.001541891	0.070054881	0.928403221	0.929836935
rs6885157	MGAT1	chr5:180795875:180808502:clu-37603:ENSG00000131446.16	Prostate	T2D	3.54E-09	1.63E-07	0.001583366	0.071966216	0.926450252	0.927919643
rs6885157	MGAT1	chr5:180795875:180808502:clu-37805:ENSG00000131446.16	Esophagus_Muscularis	T2D	1.27E-25	5.85E-24	0.001693326	0.077033555	0.921273119	0.922835781
rs6885157	MGAT1	chr5:180795875:180808502:clu-37841:ENSG00000131446.16	Artery_Tibial	T2D	1.01E-17	4.64E-16	0.001625735	0.073918716	0.924455549	0.925960916
rs6885157	MGAT1	chr5:180795875:180808502:clu-38073:ENSG00000131446.16	Esophagus_Mucosa	T2D	5.19E-25	2.39E-23	0.001687775	0.076777762	0.921534463	0.923092436
rs6885157	MGAT1	chr5:180795875:180808502:clu-39024:ENSG00000131446.16	Pituitary	T2D	3.01E-07	1.39E-05	0.001614361	0.073393793	0.924977691	0.926486489
rs6885157	MGAT1	chr5:180795875:180808502:clu-39888:ENSG00000131446.16	Colon_Transverse	T2D	4.31E-21	1.98E-19	0.001665396	0.075746449	0.922588156	0.924127193
rs6885157	MGAT1	chr5:180795875:180808502:clu-40021:ENSG00000131446.16	Adipose_Visceral_Omentum	T2D	2.56E-39	1.18E-37	0.00180393	0.082130607	0.916065463	0.917720967
rs6885157	MGAT1	chr5:180795875:180808502:clu-41196:ENSG00000131446.16	Skin_Not_Sun_Exposed_Suprapubic	T2D	3.43E-25	1.58E-23	0.001676024	0.076236249	0.922087727	0.923635763
rs6885157	MGAT1	chr5:180795875:180808502:clu-41220:ENSG00000131446.16	Adipose_Subcutaneous	T2D	2.44E-30	1.12E-28	0.001691927	0.076969119	0.921338954	0.922900434
rs6885157	MGAT1	chr5:180795875:180808502:clu-41589:ENSG00000131446.16	Breast_Mammary_Tissue	T2D	5.50E-23	2.53E-21	0.001530141	0.069513401	0.928956458	0.93038007
rs6885157	MGAT1	chr5:180795875:180808502:clu-42180:ENSG00000131446.16	Skin_Sun_Exposed_Lower_leg	T2D	2.65E-22	1.22E-20	0.001636987	0.074437265	0.923925748	0.925440682
rs6885157	MGAT1	chr5:180795875:180808502:clu-42377:ENSG00000131446.16	Nerve_Tibial	T2D	1.85E-27	8.52E-26	0.001664438	0.075702312	0.92263325	0.924171476
rs6885157	MGAT1	chr5:180795875:180808502:clu-43312:ENSG00000131446.16	Lung	T2D	2.98E-27	1.37E-25	0.001687848	0.076781142	0.92153101	0.923089044
rs6885157	MGAT1	chr5:180795875:180808502:clu-43801:ENSG00000131446.16	Thyroid	T2D	1.18E-42	5.42E-41	0.00180339	0.082105701	0.91609091	0.917745963
rs6885157	MGAT1	chr5:180795875:180808502:clu-72755:ENSG00000131446.16	Testis	T2D	3.43E-36	1.58E-34	0.001927865	0.087841992	0.910230142	0.911988333
rs6885157	MGAT1	chr5:180795875:180808648:clu-33411:ENSG00000131446.16	Brain_Cerebellar_Hemisphere	T2D	0.007281368	0.335208749	0.002387	0.109343359	0.545779525	0.833094888
rs6885157	MGAT1	chr5:180795875:180808648:clu-39024:ENSG00000131446.16	Pituitary	T2D	0.005376406	0.247508373	0.00270464	0.123890382	0.620520199	0.833572513
rs6885157	MGAT1	chr5:180808597:180808886:clu-32648:ENSG00000131446.16	Adrenal_Gland	T2D	0.005860236	0.269784921	0.002246373	0.102795907	0.619312562	0.857644784
rs6885157	MGAT1	chr5:180808597:180808886:clu-36106:ENSG00000131446.16	Heart_Atrial_Appendage	T2D	0.006408029	0.295003391	0.002569403	0.117708085	0.578311092	0.830883848
rs6885157	MGAT1	chr5:180808597:180808886:clu-36290:ENSG00000131446.16	Artery_Aorta	T2D	5.37E-05	0.002473007	0.001941173	0.088457787	0.907074314	0.911145219
rs6885157	MGAT1	chr5:180808597:180808886:clu-36615:ENSG00000131446.16	Small_Intestine_Terminal_Ileum	T2D	0.002540246	0.116944023	0.001764248	0.080421455	0.798330028	0.90848214
rs6885157	MGAT1	chr5:180808597:180808886:clu-39888:ENSG00000131446.16	Colon_Transverse	T2D	0.000137805	0.006344052	0.001838516	0.083730939	0.907948689	0.915566544
rs6885157	MGAT1	chr5:180808597:180808886:clu-40021:ENSG00000131446.16	Adipose_Visceral_Omentum	T2D	4.33E-07	2.00E-05	0.002175942	0.09927429	0.898529382	0.900507191
rs6885157	MGAT1	chr5:180808597:180808886:clu-41220:ENSG00000131446.16	Adipose_Subcutaneous	T2D	3.67E-07	1.69E-05	0.001668587	0.075893506	0.922420637	0.923978332
rs6885157	MGAT1	chr5:180808597:180808886:clu-41589:ENSG00000131446.16	Breast_Mammary_Tissue	T2D	1.02E-06	4.68E-05	0.001515513	0.068839348	0.929597277	0.931052862
rs6885157	MGAT1	chr5:180808597:180808886:clu-43312:ENSG00000131446.16	Lung	T2D	1.65E-07	7.61E-06	0.001529135	0.06946705	0.928996036	0.930426021
rs6885157	MGAT1	chr5:180809076:180809364:clu-36438:ENSG00000131446.16	Muscle_Skeletal	T2D	0.000157989	0.007273258	0.003191736	0.146093169	0.843283847	0.852338222
rs6885157	MGAT1	chr5:180809076:180809634:clu-32856:ENSG00000131446.16	Cells_Cultured_fibroblasts	T2D	8.46E-08	3.89E-06	0.001878661	0.085574495	0.912542866	0.914264095
rs6885157	MGAT1	chr5:180809076:180809634:clu-42377:ENSG00000131446.16	Nerve_Tibial	T2D	0.000841056	0.03871929	0.002531114	0.115681481	0.842227059	0.879235359
rs6885157	MGAT1	chr5:180809076:180809634:clu-43312:ENSG00000131446.16	Lung	T2D	0.008054416	0.370797329	0.002348485	0.107604878	0.511194892	0.826107114
rs6885157	MGAT1	chr5:180809076:180809634:clu-72756:ENSG00000131446.16	Testis	T2D	4.97E-05	0.002287428	0.002238247	0.10214786	0.893276778	0.897382628
rs6885157	MGAT1	chr5:180809076:180810040:clu-30929:ENSG00000131446.16	Uterus	T2D	0.002758189	0.126977242	0.002668772	0.122115317	0.74548048	0.859248607
rs6885157	MGAT1	chr5:180809076:180810040:clu-32874:ENSG00000131446.16	Ovary	T2D	0.005083322	0.23401839	0.003234395	0.14829088	0.609373012	0.804278808
rs6885157	MGAT1	chr5:180809076:180810040:clu-33967:ENSG00000131446.16	Artery_Coronary	T2D	0.001435064	0.06606536	0.003256262	0.149126874	0.78011644	0.839517948
rs6885157	MGAT1	chr5:180809076:180810040:clu-35024:ENSG00000131446.16	Brain_Cerebellum	T2D	0.000257756	0.011866167	0.001440498	0.065394488	0.92104109	0.933706276
rs6885157	MGAT1	chr5:180809076:180810040:clu-35459:ENSG00000131446.16	Spleen	T2D	2.49E-06	0.000114791	0.004144189	0.189978225	0.805760302	0.809208723
rs6885157	MGAT1	chr5:180809076:180810040:clu-36125:ENSG00000131446.16	Esophagus_Gastroesophageal_Junction	T2D	3.18E-06	0.00014654	0.004228366	0.193857531	0.801764379	0.805290011
rs6885157	MGAT1	chr5:180809076:180810040:clu-36290:ENSG00000131446.16	Artery_Aorta	T2D	2.12E-05	0.000975269	0.003461189	0.158504085	0.837038272	0.840786197
rs6885157	MGAT1	chr5:180809076:180810040:clu-36438:ENSG00000131446.16	Muscle_Skeletal	T2D	6.69E-07	3.08E-05	0.004063982	0.186281972	0.809622595	0.812951985
rs6885157	MGAT1	chr5:180809076:180810040:clu-37805:ENSG00000131446.16	Esophagus_Muscularis	T2D	1.53E-07	7.04E-06	0.00397835	0.182335749	0.813678713	0.816934637
rs6885157	MGAT1	chr5:180809076:180810040:clu-38074:ENSG00000131446.16	Esophagus_Mucosa	T2D	0.000500433	0.023038206	0.004223228	0.193644167	0.778593965	0.800826402
rs6885157	MGAT1	chr5:180809076:180810040:clu-41220:ENSG00000131446.16	Adipose_Subcutaneous	T2D	9.42E-12	4.34E-10	0.003723514	0.170591976	0.82568451	0.828770449
rs6885157	MGAT1	chr5:180809076:180810040:clu-42377:ENSG00000131446.16	Nerve_Tibial	T2D	1.11E-09	5.12E-08	0.003834989	0.175729145	0.820435814	0.823594332
rs6956980	CFAP69	chr7:90271675:90271781:clu-29561:ENSG00000105792.19	Heart_Atrial_Appendage	T2D	9.43E-09	0.335559381	2.72E-09	0.09622265	0.568217957	0.855182466
rs6956980	CFAP69	chr7:90271958:90273987:clu-29561:ENSG00000105792.19	Heart_Atrial_Appendage	T2D	7.32E-09	0.260389483	2.65E-09	0.093524115	0.646086392	0.873549505
rs6956980	CFAP69	chr7:90306085:90306901:clu-32749:ENSG00000105792.19	Adipose_Visceral_Omentum	T2D	1.84E-09	0.06535486	3.23E-09	0.11408574	0.820559394	0.877936838
rs6956980	CFAP69	chr7:90306085:90307768:clu-30253:ENSG00000105792.19	Stomach	T2D	9.45E-09	0.336263123	3.56E-09	0.126153554	0.537583309	0.809934386
rs6956980	CFAP69	chr7:90307854:90309263:clu-26855:ENSG00000105792.19	Cells_Cultured_fibroblasts	T2D	1.52E-09	0.053903416	4.47E-09	0.158206846	0.787889732	0.832779391
rs6956980	CFAP69	chr7:90307854:90309263:clu-27980:ENSG00000105792.19	Artery_Coronary	T2D	1.15E-09	0.040876066	3.18E-09	0.112442067	0.846681863	0.882765862
rs6956980	CFAP69	chr7:90307854:90309263:clu-32854:ENSG00000105792.19	Colon_Transverse	T2D	2.92E-09	0.103726088	4.67E-09	0.165474209	0.730799696	0.815375403
rs6956980	CFAP69	chr7:90307854:90309263:clu-34104:ENSG00000105792.19	Breast_Mammary_Tissue	T2D	7.22E-10	0.025698748	2.91E-09	0.102723574	0.871577674	0.894566927
rs6956980	CFAP69	chr7:90307854:90309263:clu-34751:ENSG00000105792.19	Nerve_Tibial	T2D	7.08E-15	2.52E-07	3.19E-09	0.112440202	0.887559543	0.887559769
rs6956980	CFAP69	chr7:90307854:90310068:clu-21616:ENSG00000105792.19	Brain_Amygdala	T2D	1.89E-12	6.71E-05	4.14E-09	0.146402007	0.853530919	0.853588173
rs6956980	CFAP69	chr7:90307854:90310068:clu-29375:ENSG00000105792.19	Spleen	T2D	5.13E-15	1.82E-07	4.00E-09	0.141591416	0.858408398	0.858408558
rs6956980	CFAP69	chr7:90309367:90310068:clu-23337:ENSG00000105792.19	Liver	T2D	4.77E-11	0.001695496	5.11E-09	0.181114747	0.817189752	0.818577651
rs6956980	CFAP69	chr7:90309367:90310068:clu-23932:ENSG00000105792.19	Brain_Hippocampus	T2D	7.49E-11	0.002664219	2.33E-09	0.082087158	0.91524862	0.917693559
rs6956980	CFAP69	chr7:90309367:90310068:clu-29375:ENSG00000105792.19	Spleen	T2D	9.39E-10	0.033401367	5.38E-09	0.190533929	0.776064699	0.802882062
rs6956980	GTPBP10	chr7:90346774:90352816:clu-30968:ENSG00000105793.15	Artery_Tibial	T2D	7.89E-11	0.00280657	2.24E-09	0.078686359	0.918507069	0.92109218
rs6956980	GTPBP10	chr7:90353009:90354458:clu-31087:ENSG00000105793.15	Esophagus_Muscularis	T2D	3.12E-09	0.11093075	4.59E-09	0.162448229	0.726621013	0.817282816
rs6956980	GTPBP10	chr7:90353009:90372155:clu-23954:ENSG00000105793.15	Cells_EBV-transformed_lymphocytes	T2D	4.64E-11	0.001649603	3.62E-09	0.127797067	0.870553327	0.87199177
rs6956980	GTPBP10	chr7:90354549:90372155:clu-26858:ENSG00000105793.15	Cells_Cultured_fibroblasts	T2D	6.69E-17	2.38E-09	4.47E-09	0.158100904	0.841899089	0.841899095
rs6956980	GTPBP10	chr7:90354549:90372155:clu-29753:ENSG00000105793.15	Esophagus_Gastroesophageal_Junction	T2D	1.01E-09	0.036003866	3.22E-09	0.113760496	0.850235634	0.881990713
rs6956980	GTPBP10	chr7:90354549:90372155:clu-33746:ENSG00000105793.15	Skin_Not_Sun_Exposed_Suprapubic	T2D	9.66E-13	3.44E-05	3.26E-09	0.115093111	0.884872511	0.884902932
rs6956980	GTPBP10	chr7:90354549:90372155:clu-34565:ENSG00000105793.15	Skin_Sun_Exposed_Lower_leg	T2D	5.22E-11	0.001857908	3.02E-09	0.106599833	0.891542256	0.893201745
rs6956980	GTPBP10	chr7:90355230:90372155:clu-26952:ENSG00000105793.15	Adrenal_Gland	T2D	2.98E-09	0.106128438	3.01E-09	0.106310822	0.787560734	0.881067005
rs6972291	CHCHD2	chr7:56114897:56116015:clu-57584:ENSG00000106153.12	Testis	T2D	3.96E-13	1.05E-10	7.32E-05	0.018431403	0.981495424	0.981567248
rs6972291	ENSG00000226278	chr7:55760440:55773181:clu-57571:ENSG00000226278.1	Testis	T2D	1.25E-20	3.32E-18	8.84E-05	0.022470883	0.977440734	0.97752713
rs6972291	ENSG00000226278	chr7:55764944:55773181:clu-57571:ENSG00000226278.1	Testis	T2D	2.99E-44	7.94E-42	0.000138968	0.035904761	0.963956271	0.964090248
rs6972291	NUPR2	chr7:56021231:56031929:clu-19766:ENSG00000185290.3	Kidney_Cortex	T2D	0.000266692	0.070754328	0.000121449	0.031323213	0.897534318	0.966277699
rs6972291	NUPR2	chr7:56021231:56031929:clu-20445:ENSG00000185290.3	Brain_Substantia_nigra	T2D	4.91E-17	1.30E-14	0.000101787	0.026030657	0.973867556	0.973966693
rs6972291	NUPR2	chr7:56021231:56031929:clu-21290:ENSG00000185290.3	Brain_Amygdala	T2D	6.07E-16	1.61E-13	0.000116239	0.02986829	0.970015471	0.970128238
rs6972291	NUPR2	chr7:56021231:56031929:clu-22578:ENSG00000185290.3	Brain_Spinal_cord_cervical_c-1	T2D	5.09E-24	1.35E-21	0.000133463	0.034442402	0.965424135	0.965553
rs6972291	NUPR2	chr7:56021231:56031929:clu-22885:ENSG00000185290.3	Brain_Anterior_cingulate_cortex_BA24	T2D	2.28E-20	6.06E-18	0.000124557	0.032077578	0.967797865	0.967918426
rs6972291	NUPR2	chr7:56021231:56031929:clu-22971:ENSG00000185290.3	Liver	T2D	3.49E-37	9.25E-35	0.000143658	0.037150428	0.962705914	0.962844234
rs6972291	NUPR2	chr7:56021231:56031929:clu-23194:ENSG00000185290.3	Brain_Putamen_basal_ganglia	T2D	3.10E-28	8.22E-26	0.000131512	0.033924641	0.965943848	0.966070897
rs6972291	NUPR2	chr7:56021231:56031929:clu-23569:ENSG00000185290.3	Brain_Hippocampus	T2D	1.60E-32	4.25E-30	0.000173013	0.044946089	0.954880899	0.955046134
rs6972291	NUPR2	chr7:56021231:56031929:clu-23597:ENSG00000185290.3	Cells_EBV-transformed_lymphocytes	T2D	5.73E-30	1.52E-27	0.000318512	0.083586362	0.916095126	0.916387006
rs6972291	NUPR2	chr7:56021231:56031929:clu-24737:ENSG00000185290.3	Brain_Frontal_Cortex_BA9	T2D	2.28E-29	6.05E-27	0.000163166	0.04233101	0.957505823	0.957662082
rs6972291	NUPR2	chr7:56021231:56031929:clu-25252:ENSG00000185290.3	Uterus	T2D	8.21E-21	2.18E-18	0.000228418	0.059659988	0.940111594	0.940326381
rs6972291	NUPR2	chr7:56021231:56031929:clu-25263:ENSG00000185290.3	Brain_Hypothalamus	T2D	3.91E-29	1.04E-26	0.000142341	0.036800696	0.963056963	0.963194065
rs6972291	NUPR2	chr7:56021231:56031929:clu-25849:ENSG00000185290.3	Brain_Caudate_basal_ganglia	T2D	7.77E-37	2.06E-34	0.000177348	0.046097562	0.95372509	0.953894261
rs6972291	NUPR2	chr7:56021231:56031929:clu-26374:ENSG00000185290.3	Brain_Nucleus_accumbens_basal_ganglia	T2D	6.58E-33	1.75E-30	0.000146452	0.037892263	0.961961285	0.962102187
rs6972291	NUPR2	chr7:56021231:56031929:clu-26518:ENSG00000185290.3	Adrenal_Gland	T2D	3.22E-54	8.54E-52	0.00057717	0.152278539	0.847144291	0.84763352
rs6972291	NUPR2	chr7:56021231:56031929:clu-26633:ENSG00000185290.3	Brain_Cortex	T2D	2.54E-39	6.74E-37	0.000185891	0.048366175	0.951447934	0.951624832
rs6972291	NUPR2	chr7:56021231:56031929:clu-26640:ENSG00000185290.3	Vagina	T2D	1.68E-20	4.46E-18	0.000232816	0.060828065	0.938939119	0.93915777
rs6972291	NUPR2	chr7:56021231:56031929:clu-26650:ENSG00000185290.3	Whole_Blood	T2D	1.06E-94	2.82E-92	0.000191953	0.049976194	0.949831853	0.950014211
rs6972291	NUPR2	chr7:56021231:56031929:clu-26762:ENSG00000185290.3	Ovary	T2D	4.89E-32	1.30E-29	0.000314306	0.082469485	0.917216209	0.917504586
rs6972291	NUPR2	chr7:56021231:56031929:clu-26783:ENSG00000185290.3	Pancreas	T2D	1.32E-50	3.49E-48	0.00029797	0.078131178	0.921570851	0.921845534
rs6972291	NUPR2	chr7:56021231:56031929:clu-26859:ENSG00000185290.3	Minor_Salivary_Gland	T2D	3.09E-13	8.19E-11	7.75E-05	0.019584619	0.980337867	0.980413863
rs6972291	NUPR2	chr7:56021231:56031929:clu-27312:ENSG00000185290.3	Brain_Cerebellar_Hemisphere	T2D	1.87E-19	4.96E-17	0.000112982	0.029003747	0.970883271	0.970992976
rs6972291	NUPR2	chr7:56021231:56031929:clu-27563:ENSG00000185290.3	Artery_Coronary	T2D	1.62E-29	4.31E-27	0.000101415	0.025931852	0.973966733	0.974065518
rs6972291	NUPR2	chr7:56021231:56031929:clu-28560:ENSG00000185290.3	Brain_Cerebellum	T2D	4.99E-24	1.32E-21	9.97E-05	0.025483523	0.97441675	0.974513936
rs6972291	NUPR2	chr7:56021231:56031929:clu-28926:ENSG00000185290.3	Spleen	T2D	1.22E-47	3.24E-45	0.000414174	0.108991489	0.890594337	0.890963351
rs6972291	NUPR2	chr7:56021231:56031929:clu-29125:ENSG00000185290.3	Heart_Atrial_Appendage	T2D	1.62E-105	4.30E-103	0.000449637	0.118409399	0.881140964	0.881537336
rs6972291	NUPR2	chr7:56021231:56031929:clu-29280:ENSG00000185290.3	Esophagus_Gastroesophageal_Junction	T2D	7.95E-63	2.11E-60	0.000414983	0.109206214	0.890378803	0.890748448
rs6972291	NUPR2	chr7:56021231:56031929:clu-29310:ENSG00000185290.3	Muscle_Skeletal	T2D	2.88E-194	7.65E-192	0.000627281	0.165586436	0.833786283	0.834309629
rs6972291	NUPR2	chr7:56021231:56031929:clu-29388:ENSG00000185290.3	Artery_Aorta	T2D	4.16E-36	1.10E-33	9.84E-05	0.02513758	0.974763996	0.974859946
rs6972291	NUPR2	chr7:56021231:56031929:clu-29782:ENSG00000185290.3	Small_Intestine_Terminal_Ileum	T2D	5.00E-30	1.33E-27	0.000126786	0.03266966	0.967203554	0.967326197
rs6972291	NUPR2	chr7:56021231:56031929:clu-29827:ENSG00000185290.3	Stomach	T2D	8.06E-31	2.14E-28	0.000123143	0.031702209	0.968174648	0.968293887
rs6972291	NUPR2	chr7:56021231:56031929:clu-29979:ENSG00000185290.3	Colon_Sigmoid	T2D	7.68E-68	2.04E-65	0.000332582	0.087323095	0.912344323	0.912647854
rs6972291	NUPR2	chr7:56021231:56031929:clu-30464:ENSG00000185290.3	Artery_Tibial	T2D	1.27E-134	3.37E-132	0.000316591	0.083076353	0.916607056	0.916897338
rs6972291	NUPR2	chr7:56021231:56031929:clu-30582:ENSG00000185290.3	Esophagus_Muscularis	T2D	6.23E-121	1.65E-118	0.000458	0.120630341	0.878911659	0.879314385
rs6972291	NUPR2	chr7:56021231:56031929:clu-30629:ENSG00000185290.3	Prostate	T2D	1.17E-17	3.10E-15	7.04E-05	0.017686339	0.982243294	0.982312416
rs6972291	NUPR2	chr7:56021231:56031929:clu-30872:ENSG00000185290.3	Esophagus_Mucosa	T2D	1.15E-79	3.04E-77	0.000200829	0.052333169	0.947466002	0.947656319
rs6972291	NUPR2	chr7:56021231:56031929:clu-31706:ENSG00000185290.3	Pituitary	T2D	5.12E-22	1.36E-19	9.49E-05	0.024204028	0.975701063	0.975793675
rs6972291	NUPR2	chr7:56021231:56031929:clu-32251:ENSG00000185290.3	Adipose_Visceral_Omentum	T2D	5.85E-131	1.55E-128	0.000541937	0.142921704	0.856536359	0.857000799
rs6972291	NUPR2	chr7:56021231:56031929:clu-32345:ENSG00000185290.3	Colon_Transverse	T2D	1.34E-70	3.56E-68	0.000297098	0.077899503	0.921803399	0.922077346
rs6972291	NUPR2	chr7:56021231:56031929:clu-33172:ENSG00000185290.3	Adipose_Subcutaneous	T2D	7.29E-156	1.93E-153	0.000751936	0.198691053	0.800557011	0.801159432
rs6972291	NUPR2	chr7:56021231:56031929:clu-33250:ENSG00000185290.3	Skin_Not_Sun_Exposed_Suprapubic	T2D	1.24E-95	3.29E-93	0.000169193	0.043931712	0.955899095	0.956060854
rs6972291	NUPR2	chr7:56021231:56031929:clu-33582:ENSG00000185290.3	Breast_Mammary_Tissue	T2D	8.32E-67	2.21E-64	0.000160844	0.041714402	0.958124755	0.958278888
rs6972291	NUPR2	chr7:56021231:56031929:clu-34044:ENSG00000185290.3	Skin_Sun_Exposed_Lower_leg	T2D	1.95E-121	5.17E-119	0.000409653	0.107790946	0.891799401	0.892164879
rs6972291	NUPR2	chr7:56021231:56031929:clu-34867:ENSG00000185290.3	Lung	T2D	5.45E-96	1.45E-93	0.000262788	0.068787804	0.930949408	0.931194115
rs6972291	NUPR2	chr7:56021231:56031929:clu-35471:ENSG00000185290.3	Thyroid	T2D	1.26E-27	3.34E-25	6.00E-05	0.01494433	0.984995628	0.985054773
rs6972291	NUPR2	chr7:56021231:56116015:clu-26859:ENSG00000185290.3	Minor_Salivary_Gland	T2D	1.02E-28	2.72E-26	0.000138217	0.035705273	0.96415651	0.964289791
rs6972291	NUPR2	chr7:56032054:56033381:clu-30872:ENSG00000185290.3	Esophagus_Mucosa	T2D	1.52E-12	4.03E-10	9.33E-05	0.023765854	0.976140886	0.976231929
rs6972291	NUPR2	chr7:56032054:56033961:clu-30872:ENSG00000185290.3	Esophagus_Mucosa	T2D	2.39E-55	6.34E-53	0.000169128	0.043914385	0.955916487	0.956078187
rs6972291	NUPR2	chr7:56033494:56033961:clu-30872:ENSG00000185290.3	Esophagus_Mucosa	T2D	2.72E-15	7.22E-13	6.61E-05	0.016556229	0.983377659	0.983442676
rs6972291	NUPR2	chr7:56114897:56116015:clu-19766:ENSG00000185290.3	Kidney_Cortex	T2D	0.000237444	0.062994605	0.000155185	0.040274646	0.896338121	0.956999683
rs6972291	NUPR2	chr7:56114897:56116015:clu-20445:ENSG00000185290.3	Brain_Substantia_nigra	T2D	2.86E-06	0.000757593	7.16E-05	0.018027807	0.981140094	0.981957179
rs6972291	NUPR2	chr7:56114897:56116015:clu-21290:ENSG00000185290.3	Brain_Amygdala	T2D	2.65E-10	7.02E-08	7.57E-05	0.019111065	0.980813133	0.980887487
rs6972291	NUPR2	chr7:56114897:56116015:clu-22578:ENSG00000185290.3	Brain_Spinal_cord_cervical_c-1	T2D	3.79E-06	0.001005196	8.14E-05	0.020606811	0.978302844	0.979370696
rs6972291	NUPR2	chr7:56114897:56116015:clu-22885:ENSG00000185290.3	Brain_Anterior_cingulate_cortex_BA24	T2D	1.01E-08	2.69E-06	7.02E-05	0.01763357	0.982293561	0.982365145
rs6972291	NUPR2	chr7:56114897:56116015:clu-23194:ENSG00000185290.3	Brain_Putamen_basal_ganglia	T2D	1.42E-12	3.76E-10	7.84E-05	0.019810901	0.980110731	0.980187546
rs6972291	NUPR2	chr7:56114897:56116015:clu-23569:ENSG00000185290.3	Brain_Hippocampus	T2D	6.60E-09	1.75E-06	6.95E-05	0.017469058	0.982459635	0.982529697
rs6972291	NUPR2	chr7:56114897:56116015:clu-24737:ENSG00000185290.3	Brain_Frontal_Cortex_BA9	T2D	2.76E-15	7.32E-13	8.10E-05	0.020514937	0.979404045	0.979483401
rs6972291	NUPR2	chr7:56114897:56116015:clu-25263:ENSG00000185290.3	Brain_Hypothalamus	T2D	1.23E-16	3.25E-14	9.96E-05	0.025453344	0.974447043	0.97454412
rs6972291	NUPR2	chr7:56114897:56116015:clu-25849:ENSG00000185290.3	Brain_Caudate_basal_ganglia	T2D	3.53E-16	9.36E-14	8.38E-05	0.021247726	0.978668497	0.978750494
rs6972291	NUPR2	chr7:56114897:56116015:clu-26374:ENSG00000185290.3	Brain_Nucleus_accumbens_basal_ganglia	T2D	2.16E-22	5.74E-20	9.83E-05	0.025116932	0.974784721	0.974880597
rs6972291	NUPR2	chr7:56114897:56116015:clu-26633:ENSG00000185290.3	Brain_Cortex	T2D	7.26E-15	1.93E-12	9.99E-05	0.025538827	0.974361238	0.974458621
rs6972291	NUPR2	chr7:56114897:56116015:clu-26640:ENSG00000185290.3	Vagina	T2D	7.42E-05	0.01967297	9.21E-05	0.023471861	0.956688939	0.976053051
rs6972291	NUPR2	chr7:56114897:56116015:clu-26783:ENSG00000185290.3	Pancreas	T2D	3.45E-18	9.14E-16	4.54E-05	0.011043495	0.988911152	0.988956004
rs6972291	NUPR2	chr7:56114897:56116015:clu-26859:ENSG00000185290.3	Minor_Salivary_Gland	T2D	2.05E-11	5.43E-09	9.38E-05	0.023903155	0.976003063	0.976094603
rs6972291	NUPR2	chr7:56114897:56116015:clu-27312:ENSG00000185290.3	Brain_Cerebellar_Hemisphere	T2D	8.78E-17	2.33E-14	9.42E-05	0.024008019	0.97589781	0.97598972
rs6972291	NUPR2	chr7:56114897:56116015:clu-27563:ENSG00000185290.3	Artery_Coronary	T2D	8.86E-09	2.35E-06	7.33E-05	0.018467567	0.981456767	0.981531036
rs6972291	NUPR2	chr7:56114897:56116015:clu-28560:ENSG00000185290.3	Brain_Cerebellum	T2D	2.15E-18	5.72E-16	8.25E-05	0.0209092	0.979008298	0.979089075
rs6972291	NUPR2	chr7:56114897:56116015:clu-29280:ENSG00000185290.3	Esophagus_Gastroesophageal_Junction	T2D	1.07E-13	2.85E-11	5.54E-05	0.013714165	0.986230425	0.986285075
rs6972291	NUPR2	chr7:56114897:56116015:clu-29388:ENSG00000185290.3	Artery_Aorta	T2D	4.19E-43	1.11E-40	0.000174688	0.045391043	0.954434269	0.954601026
rs6972291	NUPR2	chr7:56114897:56116015:clu-29782:ENSG00000185290.3	Small_Intestine_Terminal_Ileum	T2D	3.43E-07	9.10E-05	7.03E-05	0.017659695	0.982178727	0.982337451
rs6972291	NUPR2	chr7:56114897:56116015:clu-29827:ENSG00000185290.3	Stomach	T2D	1.42E-18	3.78E-16	9.45E-05	0.024083145	0.975822401	0.97591458
rs6972291	NUPR2	chr7:56114897:56116015:clu-30464:ENSG00000185290.3	Artery_Tibial	T2D	1.81E-27	4.80E-25	0.000147296	0.038116447	0.961736257	0.961877938
rs6972291	NUPR2	chr7:56114897:56116015:clu-30582:ENSG00000185290.3	Esophagus_Muscularis	T2D	3.26E-19	8.64E-17	6.77E-05	0.016986887	0.98294538	0.983011962
rs6972291	NUPR2	chr7:56114897:56116015:clu-30629:ENSG00000185290.3	Prostate	T2D	3.95E-16	1.05E-13	0.00012267	0.031576552	0.968300778	0.968419574
rs6972291	NUPR2	chr7:56114897:56116015:clu-30872:ENSG00000185290.3	Esophagus_Mucosa	T2D	6.75E-05	0.017901624	8.55E-05	0.02171026	0.960235189	0.977890564
rs6972291	NUPR2	chr7:56114897:56116015:clu-31706:ENSG00000185290.3	Pituitary	T2D	9.69E-26	2.57E-23	0.000102463	0.026210213	0.973687324	0.973787101
rs6972291	NUPR2	chr7:56114897:56116015:clu-32345:ENSG00000185290.3	Colon_Transverse	T2D	1.63E-17	4.32E-15	9.60E-05	0.024482118	0.975421926	0.975515532
rs6972291	NUPR2	chr7:56114897:56116015:clu-33250:ENSG00000185290.3	Skin_Not_Sun_Exposed_Suprapubic	T2D	2.76E-30	7.32E-28	8.60E-05	0.021847524	0.97806644	0.978150596
rs6972291	NUPR2	chr7:56114897:56116015:clu-33582:ENSG00000185290.3	Breast_Mammary_Tissue	T2D	3.11E-26	8.25E-24	7.41E-05	0.018677175	0.981248727	0.981321441
rs6972291	NUPR2	chr7:56114897:56116015:clu-34044:ENSG00000185290.3	Skin_Sun_Exposed_Lower_leg	T2D	1.78E-34	4.73E-32	7.45E-05	0.018788213	0.981137271	0.981210386
rs6972291	NUPR2	chr7:56114897:56116015:clu-34867:ENSG00000185290.3	Lung	T2D	9.19E-29	2.44E-26	7.98E-05	0.020185426	0.979734797	0.979812963
rs6972291	NUPR2	chr7:56114897:56116015:clu-35471:ENSG00000185290.3	Thyroid	T2D	7.60E-72	2.02E-69	0.000232961	0.060866588	0.938900451	0.939119229
rs6972291	NUPR2	chr7:56114897:56116015:clu-57584:ENSG00000185290.3	Testis	T2D	3.96E-13	1.05E-10	7.32E-05	0.018431403	0.981495424	0.981567248
rs6972291	PSPH	chr7:56011869:56015023:clu-22577:ENSG00000146733.13	Brain_Spinal_cord_cervical_c-1	T2D	0.001678425	0.445288736	0.000370737	0.09790238	0.454759722	0.822853097
rs6972291	PSPH	chr7:56011869:56015023:clu-29124:ENSG00000146733.13	Heart_Atrial_Appendage	T2D	0.001893012	0.502224028	0.000370355	0.097858969	0.397653636	0.802509627
rs6972291	PSPH	chr7:56011869:56015023:clu-32344:ENSG00000146733.13	Colon_Transverse	T2D	0.000798882	0.211946595	0.000296947	0.078072336	0.70888524	0.900792192
rs6972291	PSPH	chr7:56017379:56019600:clu-26782:ENSG00000146733.13	Pancreas	T2D	0.001616685	0.428913259	0.000379951	0.100333767	0.468756338	0.823694409
rs6972291	PSPH	chr7:56017379:56019600:clu-29124:ENSG00000146733.13	Heart_Atrial_Appendage	T2D	0.001253424	0.332538692	0.000272823	0.071786892	0.594148169	0.892201363
rs6972291	PSPH	chr7:56021231:56031929:clu-19766:ENSG00000146733.13	Kidney_Cortex	T2D	0.000266692	0.070754328	0.000121449	0.031323213	0.897534318	0.966277699
rs6972291	PSPH	chr7:56021231:56031929:clu-20445:ENSG00000146733.13	Brain_Substantia_nigra	T2D	4.91E-17	1.30E-14	0.000101787	0.026030657	0.973867556	0.973966693
rs6972291	PSPH	chr7:56021231:56031929:clu-21290:ENSG00000146733.13	Brain_Amygdala	T2D	6.07E-16	1.61E-13	0.000116239	0.02986829	0.970015471	0.970128238
rs6972291	PSPH	chr7:56021231:56031929:clu-22578:ENSG00000146733.13	Brain_Spinal_cord_cervical_c-1	T2D	5.09E-24	1.35E-21	0.000133463	0.034442402	0.965424135	0.965553
rs6972291	PSPH	chr7:56021231:56031929:clu-22885:ENSG00000146733.13	Brain_Anterior_cingulate_cortex_BA24	T2D	2.28E-20	6.06E-18	0.000124557	0.032077578	0.967797865	0.967918426
rs6972291	PSPH	chr7:56021231:56031929:clu-22971:ENSG00000146733.13	Liver	T2D	3.49E-37	9.25E-35	0.000143658	0.037150428	0.962705914	0.962844234
rs6972291	PSPH	chr7:56021231:56031929:clu-23194:ENSG00000146733.13	Brain_Putamen_basal_ganglia	T2D	3.10E-28	8.22E-26	0.000131512	0.033924641	0.965943848	0.966070897
rs6972291	PSPH	chr7:56021231:56031929:clu-23569:ENSG00000146733.13	Brain_Hippocampus	T2D	1.60E-32	4.25E-30	0.000173013	0.044946089	0.954880899	0.955046134
rs6972291	PSPH	chr7:56021231:56031929:clu-23597:ENSG00000146733.13	Cells_EBV-transformed_lymphocytes	T2D	5.73E-30	1.52E-27	0.000318512	0.083586362	0.916095126	0.916387006
rs6972291	PSPH	chr7:56021231:56031929:clu-24737:ENSG00000146733.13	Brain_Frontal_Cortex_BA9	T2D	2.28E-29	6.05E-27	0.000163166	0.04233101	0.957505823	0.957662082
rs6972291	PSPH	chr7:56021231:56031929:clu-25252:ENSG00000146733.13	Uterus	T2D	8.21E-21	2.18E-18	0.000228418	0.059659988	0.940111594	0.940326381
rs6972291	PSPH	chr7:56021231:56031929:clu-25263:ENSG00000146733.13	Brain_Hypothalamus	T2D	3.91E-29	1.04E-26	0.000142341	0.036800696	0.963056963	0.963194065
rs6972291	PSPH	chr7:56021231:56031929:clu-25849:ENSG00000146733.13	Brain_Caudate_basal_ganglia	T2D	7.77E-37	2.06E-34	0.000177348	0.046097562	0.95372509	0.953894261
rs6972291	PSPH	chr7:56021231:56031929:clu-26374:ENSG00000146733.13	Brain_Nucleus_accumbens_basal_ganglia	T2D	6.58E-33	1.75E-30	0.000146452	0.037892263	0.961961285	0.962102187
rs6972291	PSPH	chr7:56021231:56031929:clu-26518:ENSG00000146733.13	Adrenal_Gland	T2D	3.22E-54	8.54E-52	0.00057717	0.152278539	0.847144291	0.84763352
rs6972291	PSPH	chr7:56021231:56031929:clu-26633:ENSG00000146733.13	Brain_Cortex	T2D	2.54E-39	6.74E-37	0.000185891	0.048366175	0.951447934	0.951624832
rs6972291	PSPH	chr7:56021231:56031929:clu-26640:ENSG00000146733.13	Vagina	T2D	1.68E-20	4.46E-18	0.000232816	0.060828065	0.938939119	0.93915777
rs6972291	PSPH	chr7:56021231:56031929:clu-26650:ENSG00000146733.13	Whole_Blood	T2D	1.06E-94	2.82E-92	0.000191953	0.049976194	0.949831853	0.950014211
rs6972291	PSPH	chr7:56021231:56031929:clu-26762:ENSG00000146733.13	Ovary	T2D	4.89E-32	1.30E-29	0.000314306	0.082469485	0.917216209	0.917504586
rs6972291	PSPH	chr7:56021231:56031929:clu-26783:ENSG00000146733.13	Pancreas	T2D	1.32E-50	3.49E-48	0.00029797	0.078131178	0.921570851	0.921845534
rs6972291	PSPH	chr7:56021231:56031929:clu-26859:ENSG00000146733.13	Minor_Salivary_Gland	T2D	3.09E-13	8.19E-11	7.75E-05	0.019584619	0.980337867	0.980413863
rs6972291	PSPH	chr7:56021231:56031929:clu-27312:ENSG00000146733.13	Brain_Cerebellar_Hemisphere	T2D	1.87E-19	4.96E-17	0.000112982	0.029003747	0.970883271	0.970992976
rs6972291	PSPH	chr7:56021231:56031929:clu-27563:ENSG00000146733.13	Artery_Coronary	T2D	1.62E-29	4.31E-27	0.000101415	0.025931852	0.973966733	0.974065518
rs6972291	PSPH	chr7:56021231:56031929:clu-28560:ENSG00000146733.13	Brain_Cerebellum	T2D	4.99E-24	1.32E-21	9.97E-05	0.025483523	0.97441675	0.974513936
rs6972291	PSPH	chr7:56021231:56031929:clu-28926:ENSG00000146733.13	Spleen	T2D	1.22E-47	3.24E-45	0.000414174	0.108991489	0.890594337	0.890963351
rs6972291	PSPH	chr7:56021231:56031929:clu-29125:ENSG00000146733.13	Heart_Atrial_Appendage	T2D	1.62E-105	4.30E-103	0.000449637	0.118409399	0.881140964	0.881537336
rs6972291	PSPH	chr7:56021231:56031929:clu-29280:ENSG00000146733.13	Esophagus_Gastroesophageal_Junction	T2D	7.95E-63	2.11E-60	0.000414983	0.109206214	0.890378803	0.890748448
rs6972291	PSPH	chr7:56021231:56031929:clu-29310:ENSG00000146733.13	Muscle_Skeletal	T2D	2.88E-194	7.65E-192	0.000627281	0.165586436	0.833786283	0.834309629
rs6972291	PSPH	chr7:56021231:56031929:clu-29388:ENSG00000146733.13	Artery_Aorta	T2D	4.16E-36	1.10E-33	9.84E-05	0.02513758	0.974763996	0.974859946
rs6972291	PSPH	chr7:56021231:56031929:clu-29782:ENSG00000146733.13	Small_Intestine_Terminal_Ileum	T2D	5.00E-30	1.33E-27	0.000126786	0.03266966	0.967203554	0.967326197
rs6972291	PSPH	chr7:56021231:56031929:clu-29827:ENSG00000146733.13	Stomach	T2D	8.06E-31	2.14E-28	0.000123143	0.031702209	0.968174648	0.968293887
rs6972291	PSPH	chr7:56021231:56031929:clu-29979:ENSG00000146733.13	Colon_Sigmoid	T2D	7.68E-68	2.04E-65	0.000332582	0.087323095	0.912344323	0.912647854
rs6972291	PSPH	chr7:56021231:56031929:clu-30464:ENSG00000146733.13	Artery_Tibial	T2D	1.27E-134	3.37E-132	0.000316591	0.083076353	0.916607056	0.916897338
rs6972291	PSPH	chr7:56021231:56031929:clu-30582:ENSG00000146733.13	Esophagus_Muscularis	T2D	6.23E-121	1.65E-118	0.000458	0.120630341	0.878911659	0.879314385
rs6972291	PSPH	chr7:56021231:56031929:clu-30629:ENSG00000146733.13	Prostate	T2D	1.17E-17	3.10E-15	7.04E-05	0.017686339	0.982243294	0.982312416
rs6972291	PSPH	chr7:56021231:56031929:clu-30872:ENSG00000146733.13	Esophagus_Mucosa	T2D	1.15E-79	3.04E-77	0.000200829	0.052333169	0.947466002	0.947656319
rs6972291	PSPH	chr7:56021231:56031929:clu-31706:ENSG00000146733.13	Pituitary	T2D	5.12E-22	1.36E-19	9.49E-05	0.024204028	0.975701063	0.975793675
rs6972291	PSPH	chr7:56021231:56031929:clu-32251:ENSG00000146733.13	Adipose_Visceral_Omentum	T2D	5.85E-131	1.55E-128	0.000541937	0.142921704	0.856536359	0.857000799
rs6972291	PSPH	chr7:56021231:56031929:clu-32345:ENSG00000146733.13	Colon_Transverse	T2D	1.34E-70	3.56E-68	0.000297098	0.077899503	0.921803399	0.922077346
rs6972291	PSPH	chr7:56021231:56031929:clu-33172:ENSG00000146733.13	Adipose_Subcutaneous	T2D	7.29E-156	1.93E-153	0.000751936	0.198691053	0.800557011	0.801159432
rs6972291	PSPH	chr7:56021231:56031929:clu-33250:ENSG00000146733.13	Skin_Not_Sun_Exposed_Suprapubic	T2D	1.24E-95	3.29E-93	0.000169193	0.043931712	0.955899095	0.956060854
rs6972291	PSPH	chr7:56021231:56031929:clu-33582:ENSG00000146733.13	Breast_Mammary_Tissue	T2D	8.32E-67	2.21E-64	0.000160844	0.041714402	0.958124755	0.958278888
rs6972291	PSPH	chr7:56021231:56031929:clu-34044:ENSG00000146733.13	Skin_Sun_Exposed_Lower_leg	T2D	1.95E-121	5.17E-119	0.000409653	0.107790946	0.891799401	0.892164879
rs6972291	PSPH	chr7:56021231:56031929:clu-34867:ENSG00000146733.13	Lung	T2D	5.45E-96	1.45E-93	0.000262788	0.068787804	0.930949408	0.931194115
rs6972291	PSPH	chr7:56021231:56031929:clu-35471:ENSG00000146733.13	Thyroid	T2D	1.26E-27	3.34E-25	6.00E-05	0.01494433	0.984995628	0.985054773
rs6972291	PSPH	chr7:56021231:56116015:clu-26859:ENSG00000146733.13	Minor_Salivary_Gland	T2D	1.02E-28	2.72E-26	0.000138217	0.035705273	0.96415651	0.964289791
rs6972291	PSPH	chr7:56032054:56033381:clu-23192:ENSG00000146733.13	Brain_Putamen_basal_ganglia	T2D	0.001446542	0.383773676	0.000359181	0.094772458	0.519648143	0.845753124
rs6972291	PSPH	chr7:56032054:56033381:clu-30872:ENSG00000146733.13	Esophagus_Mucosa	T2D	1.52E-12	4.03E-10	9.33E-05	0.023765854	0.976140886	0.976231929
rs6972291	PSPH	chr7:56032054:56033961:clu-30872:ENSG00000146733.13	Esophagus_Mucosa	T2D	2.39E-55	6.34E-53	0.000169128	0.043914385	0.955916487	0.956078187
rs6972291	PSPH	chr7:56033494:56033961:clu-30872:ENSG00000146733.13	Esophagus_Mucosa	T2D	2.72E-15	7.22E-13	6.61E-05	0.016556229	0.983377659	0.983442676
rs6972291	PSPH	chr7:56034154:56051138:clu-32347:ENSG00000146733.13	Colon_Transverse	T2D	0.000979272	0.259804802	0.000399191	0.105273554	0.633543182	0.857510599
rs6972291	PSPH	chr7:56114897:56116015:clu-19766:ENSG00000146733.13	Kidney_Cortex	T2D	0.000237444	0.062994605	0.000155185	0.040274646	0.896338121	0.956999683
rs6972291	PSPH	chr7:56114897:56116015:clu-20445:ENSG00000146733.13	Brain_Substantia_nigra	T2D	2.86E-06	0.000757593	7.16E-05	0.018027807	0.981140094	0.981957179
rs6972291	PSPH	chr7:56114897:56116015:clu-21290:ENSG00000146733.13	Brain_Amygdala	T2D	2.65E-10	7.02E-08	7.57E-05	0.019111065	0.980813133	0.980887487
rs6972291	PSPH	chr7:56114897:56116015:clu-22578:ENSG00000146733.13	Brain_Spinal_cord_cervical_c-1	T2D	3.79E-06	0.001005196	8.14E-05	0.020606811	0.978302844	0.979370696
rs6972291	PSPH	chr7:56114897:56116015:clu-22885:ENSG00000146733.13	Brain_Anterior_cingulate_cortex_BA24	T2D	1.01E-08	2.69E-06	7.02E-05	0.01763357	0.982293561	0.982365145
rs6972291	PSPH	chr7:56114897:56116015:clu-23194:ENSG00000146733.13	Brain_Putamen_basal_ganglia	T2D	1.42E-12	3.76E-10	7.84E-05	0.019810901	0.980110731	0.980187546
rs6972291	PSPH	chr7:56114897:56116015:clu-23569:ENSG00000146733.13	Brain_Hippocampus	T2D	6.60E-09	1.75E-06	6.95E-05	0.017469058	0.982459635	0.982529697
rs6972291	PSPH	chr7:56114897:56116015:clu-24737:ENSG00000146733.13	Brain_Frontal_Cortex_BA9	T2D	2.76E-15	7.32E-13	8.10E-05	0.020514937	0.979404045	0.979483401
rs6972291	PSPH	chr7:56114897:56116015:clu-25263:ENSG00000146733.13	Brain_Hypothalamus	T2D	1.23E-16	3.25E-14	9.96E-05	0.025453344	0.974447043	0.97454412
rs6972291	PSPH	chr7:56114897:56116015:clu-25849:ENSG00000146733.13	Brain_Caudate_basal_ganglia	T2D	3.53E-16	9.36E-14	8.38E-05	0.021247726	0.978668497	0.978750494
rs6972291	PSPH	chr7:56114897:56116015:clu-26374:ENSG00000146733.13	Brain_Nucleus_accumbens_basal_ganglia	T2D	2.16E-22	5.74E-20	9.83E-05	0.025116932	0.974784721	0.974880597
rs6972291	PSPH	chr7:56114897:56116015:clu-26633:ENSG00000146733.13	Brain_Cortex	T2D	7.26E-15	1.93E-12	9.99E-05	0.025538827	0.974361238	0.974458621
rs6972291	PSPH	chr7:56114897:56116015:clu-26640:ENSG00000146733.13	Vagina	T2D	7.42E-05	0.01967297	9.21E-05	0.023471861	0.956688939	0.976053051
rs6972291	PSPH	chr7:56114897:56116015:clu-26783:ENSG00000146733.13	Pancreas	T2D	3.45E-18	9.14E-16	4.54E-05	0.011043495	0.988911152	0.988956004
rs6972291	PSPH	chr7:56114897:56116015:clu-26859:ENSG00000146733.13	Minor_Salivary_Gland	T2D	2.05E-11	5.43E-09	9.38E-05	0.023903155	0.976003063	0.976094603
rs6972291	PSPH	chr7:56114897:56116015:clu-27312:ENSG00000146733.13	Brain_Cerebellar_Hemisphere	T2D	8.78E-17	2.33E-14	9.42E-05	0.024008019	0.97589781	0.97598972
rs6972291	PSPH	chr7:56114897:56116015:clu-27563:ENSG00000146733.13	Artery_Coronary	T2D	8.86E-09	2.35E-06	7.33E-05	0.018467567	0.981456767	0.981531036
rs6972291	PSPH	chr7:56114897:56116015:clu-28560:ENSG00000146733.13	Brain_Cerebellum	T2D	2.15E-18	5.72E-16	8.25E-05	0.0209092	0.979008298	0.979089075
rs6972291	PSPH	chr7:56114897:56116015:clu-29280:ENSG00000146733.13	Esophagus_Gastroesophageal_Junction	T2D	1.07E-13	2.85E-11	5.54E-05	0.013714165	0.986230425	0.986285075
rs6972291	PSPH	chr7:56114897:56116015:clu-29388:ENSG00000146733.13	Artery_Aorta	T2D	4.19E-43	1.11E-40	0.000174688	0.045391043	0.954434269	0.954601026
rs6972291	PSPH	chr7:56114897:56116015:clu-29782:ENSG00000146733.13	Small_Intestine_Terminal_Ileum	T2D	3.43E-07	9.10E-05	7.03E-05	0.017659695	0.982178727	0.982337451
rs6972291	PSPH	chr7:56114897:56116015:clu-29827:ENSG00000146733.13	Stomach	T2D	1.42E-18	3.78E-16	9.45E-05	0.024083145	0.975822401	0.97591458
rs6972291	PSPH	chr7:56114897:56116015:clu-30464:ENSG00000146733.13	Artery_Tibial	T2D	1.81E-27	4.80E-25	0.000147296	0.038116447	0.961736257	0.961877938
rs6972291	PSPH	chr7:56114897:56116015:clu-30582:ENSG00000146733.13	Esophagus_Muscularis	T2D	3.26E-19	8.64E-17	6.77E-05	0.016986887	0.98294538	0.983011962
rs6972291	PSPH	chr7:56114897:56116015:clu-30629:ENSG00000146733.13	Prostate	T2D	3.95E-16	1.05E-13	0.00012267	0.031576552	0.968300778	0.968419574
rs6972291	PSPH	chr7:56114897:56116015:clu-30872:ENSG00000146733.13	Esophagus_Mucosa	T2D	6.75E-05	0.017901624	8.55E-05	0.02171026	0.960235189	0.977890564
rs6972291	PSPH	chr7:56114897:56116015:clu-31706:ENSG00000146733.13	Pituitary	T2D	9.69E-26	2.57E-23	0.000102463	0.026210213	0.973687324	0.973787101
rs6972291	PSPH	chr7:56114897:56116015:clu-32345:ENSG00000146733.13	Colon_Transverse	T2D	1.63E-17	4.32E-15	9.60E-05	0.024482118	0.975421926	0.975515532
rs6972291	PSPH	chr7:56114897:56116015:clu-33250:ENSG00000146733.13	Skin_Not_Sun_Exposed_Suprapubic	T2D	2.76E-30	7.32E-28	8.60E-05	0.021847524	0.97806644	0.978150596
rs6972291	PSPH	chr7:56114897:56116015:clu-33582:ENSG00000146733.13	Breast_Mammary_Tissue	T2D	3.11E-26	8.25E-24	7.41E-05	0.018677175	0.981248727	0.981321441
rs6972291	PSPH	chr7:56114897:56116015:clu-34044:ENSG00000146733.13	Skin_Sun_Exposed_Lower_leg	T2D	1.78E-34	4.73E-32	7.45E-05	0.018788213	0.981137271	0.981210386
rs6972291	PSPH	chr7:56114897:56116015:clu-34867:ENSG00000146733.13	Lung	T2D	9.19E-29	2.44E-26	7.98E-05	0.020185426	0.979734797	0.979812963
rs6972291	PSPH	chr7:56114897:56116015:clu-35471:ENSG00000146733.13	Thyroid	T2D	7.60E-72	2.02E-69	0.000232961	0.060866588	0.938900451	0.939119229
rs6972291	PSPH	chr7:56114897:56116015:clu-57584:ENSG00000146733.13	Testis	T2D	3.96E-13	1.05E-10	7.32E-05	0.018431403	0.981495424	0.981567248
rs7127212	HMBS	chr11:119085066:119088255:clu-7694:ENSG00000256269.7	Whole_Blood	T2D	0.008740738	0.579459891	0.001030218	0.067954621	0.342814533	0.834567371
rs7127212	HMBS	chr11:119088078:119088175:clu-7694:ENSG00000256269.7	Whole_Blood	T2D	4.09E-23	2.71E-21	0.001636713	0.107613745	0.890749543	0.892209834
rs7127212	HMBS	chr11:119088078:119088255:clu-7694:ENSG00000256269.7	Whole_Blood	T2D	6.64E-11	4.40E-09	0.000296765	0.018692759	0.981010471	0.981301691
rs7127212	VPS11	chr11:119070397:119071596:clu-10070:ENSG00000160695.14	Nerve_Tibial	T2D	0.001271135	0.084268854	0.000404787	0.025946894	0.88810833	0.971613429
rs7127212	VPS11	chr11:119070397:119071596:clu-8510:ENSG00000160695.14	Muscle_Skeletal	T2D	0.007616569	0.504934065	0.000994655	0.065518898	0.420935813	0.865313467
rs7127212	VPS11	chr11:119070397:119071596:clu-9826:ENSG00000160695.14	Skin_Sun_Exposed_Lower_leg	T2D	0.002250679	0.149206892	0.001173542	0.077028626	0.770340261	0.909096702
rs7127212	VPS11	chr11:119070397:119073198:clu-10070:ENSG00000160695.14	Nerve_Tibial	T2D	4.21E-19	2.79E-17	0.000841684	0.054854456	0.94430386	0.945099335
rs7127212	VPS11	chr11:119070397:119073198:clu-10144:ENSG00000160695.14	Lung	T2D	5.67E-07	3.76E-05	0.000688176	0.044667419	0.954606227	0.955300114
rs7127212	VPS11	chr11:119070397:119073198:clu-10243:ENSG00000160695.14	Thyroid	T2D	2.53E-15	1.68E-13	0.000524788	0.033824714	0.965650498	0.966157525
rs7127212	VPS11	chr11:119070397:119073198:clu-16862:ENSG00000160695.14	Testis	T2D	3.50E-05	0.00232044	0.001217029	0.079765289	0.916662239	0.91994873
rs7127212	VPS11	chr11:119070397:119073198:clu-8712:ENSG00000160695.14	Colon_Sigmoid	T2D	3.18E-07	2.11E-05	0.000891296	0.058146765	0.940940557	0.941800117
rs7127212	VPS11	chr11:119070397:119073198:clu-9001:ENSG00000160695.14	Artery_Tibial	T2D	1.18E-12	7.80E-11	0.001162221	0.076125758	0.922712021	0.923785664
rs7127212	VPS11	chr11:119070397:119073198:clu-9141:ENSG00000160695.14	Pituitary	T2D	2.62E-08	1.74E-06	0.000829645	0.054055485	0.945113107	0.945899536
rs7127212	VPS11	chr11:119070397:119073198:clu-9559:ENSG00000160695.14	Skin_Not_Sun_Exposed_Suprapubic	T2D	4.52E-06	0.000299476	0.000950429	0.062071216	0.936674363	0.937850823
rs7127212	VPS11	chr11:119070397:119073198:clu-9688:ENSG00000160695.14	Breast_Mammary_Tissue	T2D	2.21E-09	1.46E-07	0.000233853	0.014517864	0.985248134	0.985478738
rs7127212	VPS11	chr11:119070397:119073198:clu-9758:ENSG00000160695.14	Adipose_Subcutaneous	T2D	1.09E-08	7.21E-07	0.000208524	0.01283698	0.986953765	0.987160334
rs7127212	VPS11	chr11:119070397:119073198:clu-9826:ENSG00000160695.14	Skin_Sun_Exposed_Lower_leg	T2D	8.46E-16	5.61E-14	0.000701546	0.045554662	0.953743792	0.954413357
rs7127212	VPS11	chr11:119071843:119073198:clu-10144:ENSG00000160695.14	Lung	T2D	0.008017872	0.531538132	0.001160015	0.076519471	0.382764509	0.83339399
rs7127212	VPS11	chr11:119071843:119073198:clu-10243:ENSG00000160695.14	Thyroid	T2D	0.002792234	0.185108836	0.000812153	0.05308279	0.758203986	0.934569634
rs7127212	VPS11	chr11:119071843:119073198:clu-16862:ENSG00000160695.14	Testis	T2D	0.007934346	0.526000855	0.00130872	0.086382131	0.378373947	0.814134478
rs7127212	VPS11	chr11:119071843:119073198:clu-8712:ENSG00000160695.14	Colon_Sigmoid	T2D	0.007228139	0.479183424	0.001104426	0.072777271	0.43970674	0.857991138
rs7127212	VPS11	chr11:119071843:119073198:clu-9141:ENSG00000160695.14	Pituitary	T2D	0.000862974	0.057210149	0.000949375	0.062059111	0.87891839	0.934048252
rs7127212	VPS11	chr11:119071843:119073198:clu-9688:ENSG00000160695.14	Breast_Mammary_Tissue	T2D	0.00543157	0.360081356	0.000855083	0.056109466	0.577522526	0.911447864
rs7127212	VPS11	chr11:119071843:119073198:clu-9826:ENSG00000160695.14	Skin_Sun_Exposed_Lower_leg	T2D	0.005722792	0.379387732	0.001060844	0.069783734	0.544044897	0.886313979
rs7127212	VPS11	chr11:119073332:119073800:clu-9141:ENSG00000160695.14	Pituitary	T2D	0.004890748	0.324228006	0.001286544	0.084705427	0.584889275	0.873497466
rs7127212	VPS11	chr11:119073951:119076897:clu-16863:ENSG00000160695.14	Testis	T2D	7.54E-05	0.004996151	0.000505693	0.032562624	0.961860169	0.967254749
rs7127212	VPS11	chr11:119074031:119076897:clu-16863:ENSG00000160695.14	Testis	T2D	2.41E-05	0.001595811	0.00056381	0.036415939	0.961400368	0.963504366
rs7127212	VPS11	chr11:119078334:119078565:clu-8716:ENSG00000160695.14	Colon_Sigmoid	T2D	3.22E-05	0.002136143	0.000987121	0.064508056	0.932336458	0.935287746
rs7127212	VPS11	chr11:119078704:119078795:clu-8716:ENSG00000160695.14	Colon_Sigmoid	T2D	0.000100381	0.006654677	0.000926362	0.060480564	0.931838016	0.939051264
rs7127212	VPS11	chr11:119079300:119081092:clu-8514:ENSG00000160695.14	Muscle_Skeletal	T2D	3.16E-12	2.10E-10	0.000488007	0.031383878	0.968128115	0.968600799
rs7127212	VPS11	chr11:119081314:119081459:clu-8514:ENSG00000160695.14	Muscle_Skeletal	T2D	1.88E-11	1.25E-09	0.000476058	0.030590956	0.968932984	0.969394474
rs7169799	FGF7	chr15:49424583:49483151:clu-18537:ENSG00000140285.9	Prostate	T2D	1.78E-08	5.23E-07	0.000349913	0.009277232	0.990372315	0.990719516
rs7178762	FBXL22	chr15:63599196:63599313:clu-18541:ENSG00000197361.7	Colon_Sigmoid	T2D	4.19E-10	0.062056354	7.82E-10	0.114987328	0.822956317	0.877404865
rs7178762	FBXL22	chr15:63599196:63601296:clu-18541:ENSG00000197361.7	Colon_Sigmoid	T2D	1.08E-09	0.160669755	1.09E-09	0.160264314	0.679065929	0.809056906
rs7178762	USP3-AS1	chr15:63594786:63599183:clu-35261:ENSG00000259248.5	Testis	T2D	2.25E-09	0.333126768	7.96E-10	0.117339424	0.549533805	0.824045382
rs7178762	USP3-AS1	chr15:63594786:63600707:clu-35261:ENSG00000259248.5	Testis	T2D	5.69E-10	0.084287081	4.56E-10	0.066663226	0.849049692	0.927200737
rs7224711	CYTH1	chr17:78709732:78736692:clu-16342:ENSG00000108669.16	Skin_Sun_Exposed_Lower_leg	T2D	2.33E-13	0.000215793	4.67E-11	0.042386888	0.957397319	0.957603963
rs7224711	CYTH1	chr17:78709732:78782202:clu-14112:ENSG00000108669.16	Esophagus_Gastroesophageal_Junction	T2D	5.38E-11	0.049951355	7.16E-11	0.065550419	0.884498226	0.931003092
rs7224711	CYTH1	chr17:78709732:78782202:clu-16342:ENSG00000108669.16	Skin_Sun_Exposed_Lower_leg	T2D	3.18E-13	0.000295312	4.26E-11	0.038563493	0.961141195	0.961425116
rs7224711	CYTH1	chr17:78787658:78796317:clu-12912:ENSG00000108669.16	Ovary	T2D	1.90E-18	1.76E-09	1.05E-10	0.096956636	0.903043362	0.903043363
rs7224711	CYTH1	chr17:78787658:78798400:clu-12912:ENSG00000108669.16	Ovary	T2D	1.79E-20	1.66E-11	1.50E-11	0.012978715	0.987021285	0.987021285
rs7224711	CYTH1	chr17:78787658:78798400:clu-14112:ENSG00000108669.16	Esophagus_Gastroesophageal_Junction	T2D	7.96E-34	7.39E-25	1.34E-10	0.123328211	0.876671789	0.876671789
rs7224711	CYTH1	chr17:78797879:78798400:clu-12912:ENSG00000108669.16	Ovary	T2D	4.50E-22	4.18E-13	1.82E-11	0.015912757	0.984087243	0.984087243
rs7224711	CYTH1	chr17:78797879:78798400:clu-14112:ENSG00000108669.16	Esophagus_Gastroesophageal_Junction	T2D	8.25E-13	0.000765319	8.61E-11	0.079020162	0.920214519	0.920919316
rs7224711	CYTH1	chr17:78797902:78798400:clu-12912:ENSG00000108669.16	Ovary	T2D	3.17E-13	0.000294161	1.15E-10	0.105701657	0.894004182	0.894267241
rs7224711	CYTH1	chr17:78797902:78798400:clu-14112:ENSG00000108669.16	Esophagus_Gastroesophageal_Junction	T2D	1.83E-16	1.70E-07	7.78E-11	0.071312145	0.928687684	0.928687843
rs7224711	USP36	chr17:78709732:78782202:clu-14112:ENSG00000055483.19	Esophagus_Gastroesophageal_Junction	T2D	5.38E-11	0.049951355	7.16E-11	0.065550419	0.884498226	0.931003092
rs7224711	USP36	chr17:78787658:78796317:clu-10845:ENSG00000055483.19	Brain_Spinal_cord_cervical_c-1	T2D	7.30E-14	6.78E-05	8.46E-11	0.07757234	0.922359885	0.922422403
rs7224711	USP36	chr17:78787658:78796317:clu-10920:ENSG00000055483.19	Brain_Anterior_cingulate_cortex_BA24	T2D	1.04E-16	9.69E-08	4.52E-11	0.040962	0.959037903	0.959037996
rs7224711	USP36	chr17:78787658:78796317:clu-11014:ENSG00000055483.19	Liver	T2D	1.90E-19	1.76E-10	2.01E-11	0.017664457	0.982335543	0.982335543
rs7224711	USP36	chr17:78787658:78796317:clu-11092:ENSG00000055483.19	Brain_Putamen_basal_ganglia	T2D	1.23E-18	1.14E-09	9.02E-11	0.082834278	0.91716572	0.917165722
rs7224711	USP36	chr17:78787658:78796317:clu-11298:ENSG00000055483.19	Brain_Hippocampus	T2D	7.17E-22	6.65E-13	6.51E-11	0.059521371	0.940478629	0.940478629
rs7224711	USP36	chr17:78787658:78796317:clu-12393:ENSG00000055483.19	Brain_Caudate_basal_ganglia	T2D	1.92E-23	1.78E-14	1.80E-10	0.166525836	0.833474164	0.833474164
rs7224711	USP36	chr17:78787658:78796317:clu-12773:ENSG00000055483.19	Adrenal_Gland	T2D	2.03E-23	1.89E-14	2.67E-11	0.023831411	0.976168589	0.976168589
rs7224711	USP36	chr17:78787658:78796317:clu-12783:ENSG00000055483.19	Brain_Cortex	T2D	1.58E-23	1.46E-14	1.46E-10	0.134386754	0.865613245	0.865613246
rs7224711	USP36	chr17:78787658:78796317:clu-12903:ENSG00000055483.19	Brain_Cerebellar_Hemisphere	T2D	6.18E-16	5.74E-07	1.15E-10	0.105667117	0.894332309	0.894332822
rs7224711	USP36	chr17:78787658:78796317:clu-12912:ENSG00000055483.19	Ovary	T2D	1.90E-18	1.76E-09	1.05E-10	0.096956636	0.903043362	0.903043363
rs7224711	USP36	chr17:78787658:78796317:clu-12943:ENSG00000055483.19	Minor_Salivary_Gland	T2D	1.73E-10	0.160321407	1.19E-10	0.110099682	0.729578911	0.868878779
rs7224711	USP36	chr17:78787658:78796317:clu-13471:ENSG00000055483.19	Brain_Cerebellum	T2D	1.55E-17	1.44E-08	5.26E-11	0.047834616	0.95216537	0.952165383
rs7224711	USP36	chr17:78787658:78796317:clu-14272:ENSG00000055483.19	Small_Intestine_Terminal_Ileum	T2D	7.21E-18	6.69E-09	1.65E-10	0.152347472	0.847652521	0.847652527
rs7224711	USP36	chr17:78787658:78796317:clu-14721:ENSG00000055483.19	Esophagus_Muscularis	T2D	2.75E-49	2.55E-40	1.36E-10	0.125716462	0.874283538	0.874283538
rs7224711	USP36	chr17:78787658:78798400:clu-11345:ENSG00000055483.19	Cells_EBV-transformed_lymphocytes	T2D	9.27E-19	8.61E-10	1.26E-10	0.116152569	0.88384743	0.883847431
rs7224711	USP36	chr17:78787658:78798400:clu-12773:ENSG00000055483.19	Adrenal_Gland	T2D	2.12E-16	1.97E-07	1.39E-10	0.128052054	0.871947749	0.871947921
rs7224711	USP36	chr17:78787658:78798400:clu-12860:ENSG00000055483.19	Pancreas	T2D	2.79E-27	2.59E-18	1.00E-10	0.092107153	0.907892847	0.907892847
rs7224711	USP36	chr17:78787658:78798400:clu-12912:ENSG00000055483.19	Ovary	T2D	1.79E-20	1.66E-11	1.50E-11	0.012978715	0.987021285	0.987021285
rs7224711	USP36	chr17:78787658:78798400:clu-12943:ENSG00000055483.19	Minor_Salivary_Gland	T2D	3.49E-16	3.24E-07	1.81E-10	0.166713513	0.833286163	0.833286433
rs7224711	USP36	chr17:78787658:78798400:clu-13389:ENSG00000055483.19	Artery_Coronary	T2D	2.27E-23	2.10E-14	1.22E-10	0.112655714	0.887344286	0.887344286
rs7224711	USP36	chr17:78787658:78798400:clu-14112:ENSG00000055483.19	Esophagus_Gastroesophageal_Junction	T2D	7.96E-34	7.39E-25	1.34E-10	0.123328211	0.876671789	0.876671789
rs7224711	USP36	chr17:78787658:78798400:clu-14120:ENSG00000055483.19	Heart_Atrial_Appendage	T2D	2.53E-24	2.35E-15	1.24E-10	0.114400216	0.885599784	0.885599784
rs7224711	USP36	chr17:78787658:78798400:clu-14140:ENSG00000055483.19	Muscle_Skeletal	T2D	3.17E-42	2.94E-33	3.27E-11	0.029359616	0.970640383	0.970640383
rs7224711	USP36	chr17:78787658:78798400:clu-14255:ENSG00000055483.19	Artery_Aorta	T2D	8.55E-41	7.93E-32	1.83E-10	0.169295377	0.830704623	0.830704623
rs7224711	USP36	chr17:78787658:78798400:clu-14272:ENSG00000055483.19	Small_Intestine_Terminal_Ileum	T2D	1.38E-19	1.28E-10	5.84E-11	0.053251124	0.946748876	0.946748876
rs7224711	USP36	chr17:78787658:78798400:clu-14470:ENSG00000055483.19	Colon_Sigmoid	T2D	1.22E-32	1.13E-23	1.57E-10	0.14478336	0.85521664	0.85521664
rs7224711	USP36	chr17:78787658:78798400:clu-14640:ENSG00000055483.19	Prostate	T2D	2.05E-21	1.90E-12	1.39E-10	0.128414806	0.871585193	0.871585194
rs7224711	USP36	chr17:78787658:78798400:clu-14721:ENSG00000055483.19	Esophagus_Muscularis	T2D	4.58E-51	4.25E-42	1.29E-10	0.119150327	0.880849673	0.880849673
rs7224711	USP36	chr17:78787658:78798400:clu-14765:ENSG00000055483.19	Esophagus_Mucosa	T2D	1.57E-48	1.46E-39	1.67E-10	0.154420149	0.845579851	0.845579851
rs7224711	USP36	chr17:78787658:78798400:clu-14788:ENSG00000055483.19	Artery_Tibial	T2D	6.84E-88	6.35E-79	1.69E-10	0.156348437	0.843651563	0.843651563
rs7224711	USP36	chr17:78787658:78798400:clu-15543:ENSG00000055483.19	Colon_Transverse	T2D	3.76E-33	3.49E-24	1.63E-10	0.150690973	0.849309027	0.849309027
rs7224711	USP36	chr17:78787658:78798400:clu-15562:ENSG00000055483.19	Adipose_Visceral_Omentum	T2D	2.88E-52	2.67E-43	1.43E-10	0.13160891	0.86839109	0.86839109
rs7224711	USP36	chr17:78787658:78798400:clu-15954:ENSG00000055483.19	Skin_Not_Sun_Exposed_Suprapubic	T2D	8.09E-82	7.50E-73	1.69E-10	0.156184169	0.843815831	0.843815831
rs7224711	USP36	chr17:78787658:78798400:clu-16069:ENSG00000055483.19	Adipose_Subcutaneous	T2D	3.90E-97	3.62E-88	1.69E-10	0.15577499	0.844225009	0.844225009
rs7224711	USP36	chr17:78787658:78798400:clu-16083:ENSG00000055483.19	Breast_Mammary_Tissue	T2D	1.08E-58	1.00E-49	1.69E-10	0.155727267	0.844272733	0.844272733
rs7224711	USP36	chr17:78787658:78798400:clu-16343:ENSG00000055483.19	Skin_Sun_Exposed_Lower_leg	T2D	3.19E-113	2.96E-104	1.53E-10	0.141112161	0.858887839	0.858887839
rs7224711	USP36	chr17:78787658:78798400:clu-16482:ENSG00000055483.19	Nerve_Tibial	T2D	1.04E-72	9.69E-64	1.45E-10	0.13354651	0.86645349	0.86645349
rs7224711	USP36	chr17:78787658:78798400:clu-16800:ENSG00000055483.19	Lung	T2D	1.39E-63	1.29E-54	1.88E-10	0.173300386	0.826699613	0.826699614
rs7224711	USP36	chr17:78792080:78796317:clu-12903:ENSG00000055483.19	Brain_Cerebellar_Hemisphere	T2D	3.39E-10	0.314164733	1.09E-10	0.100457427	0.585377839	0.853525428
rs7224711	USP36	chr17:78796158:78796317:clu-13471:ENSG00000055483.19	Brain_Cerebellum	T2D	9.25E-24	8.58E-15	1.15E-10	0.105969559	0.894030441	0.894030441
rs7224711	USP36	chr17:78797879:78798400:clu-10845:ENSG00000055483.19	Brain_Spinal_cord_cervical_c-1	T2D	7.13E-11	0.066217474	1.08E-10	0.099538696	0.83424383	0.8934027
rs7224711	USP36	chr17:78797879:78798400:clu-10920:ENSG00000055483.19	Brain_Anterior_cingulate_cortex_BA24	T2D	1.90E-12	0.001758876	5.50E-11	0.05006354	0.948177583	0.949848249
rs7224711	USP36	chr17:78797879:78798400:clu-11014:ENSG00000055483.19	Liver	T2D	7.34E-12	0.006815802	4.73E-11	0.042974713	0.950209484	0.956730369
rs7224711	USP36	chr17:78797879:78798400:clu-11092:ENSG00000055483.19	Brain_Putamen_basal_ganglia	T2D	1.05E-15	9.71E-07	4.69E-11	0.042587281	0.957411748	0.957412677
rs7224711	USP36	chr17:78797879:78798400:clu-11298:ENSG00000055483.19	Brain_Hippocampus	T2D	5.19E-18	4.81E-09	5.52E-11	0.050311412	0.949688584	0.949688588
rs7224711	USP36	chr17:78797879:78798400:clu-11839:ENSG00000055483.19	Brain_Frontal_Cortex_BA9	T2D	1.52E-17	1.42E-08	7.13E-11	0.065212736	0.93478725	0.934787263
rs7224711	USP36	chr17:78797879:78798400:clu-12057:ENSG00000055483.19	Brain_Hypothalamus	T2D	5.44E-14	5.05E-05	1.50E-10	0.138662386	0.861287101	0.861330609
rs7224711	USP36	chr17:78797879:78798400:clu-12393:ENSG00000055483.19	Brain_Caudate_basal_ganglia	T2D	3.92E-20	3.64E-11	4.43E-11	0.040138867	0.959861133	0.959861133
rs7224711	USP36	chr17:78797879:78798400:clu-12773:ENSG00000055483.19	Adrenal_Gland	T2D	4.77E-15	4.43E-06	2.24E-11	0.019777239	0.980218332	0.980222673
rs7224711	USP36	chr17:78797879:78798400:clu-12783:ENSG00000055483.19	Brain_Cortex	T2D	2.00E-14	1.85E-05	1.15E-10	0.105417384	0.894564084	0.894580662
rs7224711	USP36	chr17:78797879:78798400:clu-12887:ENSG00000055483.19	Cells_Cultured_fibroblasts	T2D	4.38E-12	0.004063854	7.95E-11	0.072838081	0.923098065	0.926864708
rs7224711	USP36	chr17:78797879:78798400:clu-12912:ENSG00000055483.19	Ovary	T2D	4.50E-22	4.18E-13	1.82E-11	0.015912757	0.984087243	0.984087243
rs7224711	USP36	chr17:78797879:78798400:clu-12943:ENSG00000055483.19	Minor_Salivary_Gland	T2D	5.65E-12	0.005244144	7.27E-11	0.066526109	0.928229747	0.933123179
rs7224711	USP36	chr17:78797879:78798400:clu-13389:ENSG00000055483.19	Artery_Coronary	T2D	3.70E-15	3.44E-06	1.09E-10	0.100344684	0.899651879	0.899654971
rs7224711	USP36	chr17:78797879:78798400:clu-14112:ENSG00000055483.19	Esophagus_Gastroesophageal_Junction	T2D	8.25E-13	0.000765319	8.61E-11	0.079020162	0.920214519	0.920919316
rs7224711	USP36	chr17:78797879:78798400:clu-14120:ENSG00000055483.19	Heart_Atrial_Appendage	T2D	3.32E-19	3.08E-10	1.65E-10	0.152636016	0.847363983	0.847363984
rs7224711	USP36	chr17:78797879:78798400:clu-14272:ENSG00000055483.19	Small_Intestine_Terminal_Ileum	T2D	5.43E-14	5.04E-05	9.64E-11	0.08853451	0.911415051	0.911461024
rs7224711	USP36	chr17:78797879:78798400:clu-14765:ENSG00000055483.19	Esophagus_Mucosa	T2D	1.67E-22	1.55E-13	2.11E-10	0.195405712	0.804594288	0.804594288
rs7224711	USP36	chr17:78797879:78798400:clu-14788:ENSG00000055483.19	Artery_Tibial	T2D	9.21E-58	8.55E-49	1.69E-10	0.155966669	0.844033331	0.844033331
rs7224711	USP36	chr17:78797879:78798400:clu-15954:ENSG00000055483.19	Skin_Not_Sun_Exposed_Suprapubic	T2D	3.98E-54	3.70E-45	1.68E-10	0.155267336	0.844732664	0.844732664
rs7224711	USP36	chr17:78797879:78798400:clu-16069:ENSG00000055483.19	Adipose_Subcutaneous	T2D	1.21E-65	1.12E-56	1.71E-10	0.157538591	0.842461409	0.842461409
rs7224711	USP36	chr17:78797879:78798400:clu-16083:ENSG00000055483.19	Breast_Mammary_Tissue	T2D	3.99E-43	3.70E-34	2.06E-10	0.190279214	0.809720785	0.809720786
rs7224711	USP36	chr17:78797879:78798400:clu-16482:ENSG00000055483.19	Nerve_Tibial	T2D	7.73E-41	7.17E-32	1.23E-10	0.113108044	0.886891956	0.886891956
rs7224711	USP36	chr17:78797902:78798400:clu-10166:ENSG00000055483.19	Brain_Amygdala	T2D	1.39E-10	0.128909258	6.67E-11	0.061063997	0.810026744	0.929899384
rs7224711	USP36	chr17:78797902:78798400:clu-10920:ENSG00000055483.19	Brain_Anterior_cingulate_cortex_BA24	T2D	4.21E-11	0.039088148	6.95E-11	0.06361921	0.897292642	0.933792877
rs7224711	USP36	chr17:78797902:78798400:clu-11092:ENSG00000055483.19	Brain_Putamen_basal_ganglia	T2D	2.98E-12	0.002764579	1.09E-10	0.100659184	0.896576237	0.899061764
rs7224711	USP36	chr17:78797902:78798400:clu-12057:ENSG00000055483.19	Brain_Hypothalamus	T2D	1.51E-10	0.139789225	1.62E-10	0.14988674	0.710324034	0.825755798
rs7224711	USP36	chr17:78797902:78798400:clu-12393:ENSG00000055483.19	Brain_Caudate_basal_ganglia	T2D	1.09E-14	1.01E-05	1.52E-10	0.140162047	0.85982784	0.859836535
rs7224711	USP36	chr17:78797902:78798400:clu-12773:ENSG00000055483.19	Adrenal_Gland	T2D	6.62E-12	0.006147181	8.48E-11	0.077773326	0.916079493	0.92174563
rs7224711	USP36	chr17:78797902:78798400:clu-12783:ENSG00000055483.19	Brain_Cortex	T2D	3.82E-13	0.000354156	2.14E-10	0.198030757	0.801615087	0.801899085
rs7224711	USP36	chr17:78797902:78798400:clu-12860:ENSG00000055483.19	Pancreas	T2D	5.78E-17	5.36E-08	1.39E-10	0.128286319	0.871713627	0.871713674
rs7224711	USP36	chr17:78797902:78798400:clu-12887:ENSG00000055483.19	Cells_Cultured_fibroblasts	T2D	2.23E-10	0.207317563	1.12E-10	0.103155629	0.689526807	0.869865125
rs7224711	USP36	chr17:78797902:78798400:clu-12912:ENSG00000055483.19	Ovary	T2D	3.17E-13	0.000294161	1.15E-10	0.105701657	0.894004182	0.894267241
rs7224711	USP36	chr17:78797902:78798400:clu-13389:ENSG00000055483.19	Artery_Coronary	T2D	5.35E-16	4.96E-07	1.23E-10	0.113643972	0.886355531	0.886355971
rs7224711	USP36	chr17:78797902:78798400:clu-14112:ENSG00000055483.19	Esophagus_Gastroesophageal_Junction	T2D	1.83E-16	1.70E-07	7.78E-11	0.071312145	0.928687684	0.928687843
rs7224711	USP36	chr17:78797902:78798400:clu-14120:ENSG00000055483.19	Heart_Atrial_Appendage	T2D	2.03E-14	1.88E-05	9.76E-11	0.08963718	0.910343998	0.910361133
rs7224711	USP36	chr17:78797902:78798400:clu-14140:ENSG00000055483.19	Muscle_Skeletal	T2D	4.43E-15	4.11E-06	1.38E-11	0.011778918	0.988216967	0.988221033
rs7224711	USP36	chr17:78797902:78798400:clu-14255:ENSG00000055483.19	Artery_Aorta	T2D	5.10E-19	4.73E-10	8.89E-11	0.081587112	0.918412887	0.918412888
rs7224711	USP36	chr17:78797902:78798400:clu-14272:ENSG00000055483.19	Small_Intestine_Terminal_Ileum	T2D	3.81E-13	0.000353467	6.04E-11	0.055104472	0.944542061	0.944876044
rs7224711	USP36	chr17:78797902:78798400:clu-14470:ENSG00000055483.19	Colon_Sigmoid	T2D	3.33E-23	3.09E-14	1.03E-10	0.095106447	0.904893552	0.904893553
rs7224711	USP36	chr17:78797902:78798400:clu-14640:ENSG00000055483.19	Prostate	T2D	1.03E-14	9.55E-06	1.71E-10	0.158038277	0.841952177	0.841960214
rs7224711	USP36	chr17:78797902:78798400:clu-14721:ENSG00000055483.19	Esophagus_Muscularis	T2D	1.82E-28	1.68E-19	1.30E-10	0.120085017	0.879914983	0.879914983
rs7224711	USP36	chr17:78797902:78798400:clu-14765:ENSG00000055483.19	Esophagus_Mucosa	T2D	8.71E-18	8.08E-09	7.64E-11	0.070000345	0.929999647	0.929999655
rs7224711	USP36	chr17:78797902:78798400:clu-15177:ENSG00000055483.19	Pituitary	T2D	4.26E-18	3.96E-09	1.20E-10	0.110355131	0.889644865	0.889644869
rs7224711	USP36	chr17:78797902:78798400:clu-15543:ENSG00000055483.19	Colon_Transverse	T2D	5.99E-21	5.56E-12	9.48E-11	0.087106841	0.912893159	0.912893159
rs7224711	USP36	chr17:78797902:78798400:clu-15562:ENSG00000055483.19	Adipose_Visceral_Omentum	T2D	2.06E-36	1.91E-27	1.59E-10	0.146967741	0.853032259	0.853032259
rs7224711	USP36	chr17:78797902:78798400:clu-15954:ENSG00000055483.19	Skin_Not_Sun_Exposed_Suprapubic	T2D	2.98E-23	2.76E-14	9.37E-11	0.08601285	0.91398715	0.91398715
rs7224711	USP36	chr17:78797902:78798400:clu-16069:ENSG00000055483.19	Adipose_Subcutaneous	T2D	1.14E-21	1.06E-12	1.28E-10	0.117907397	0.882092603	0.882092603
rs7224711	USP36	chr17:78797902:78798400:clu-16083:ENSG00000055483.19	Breast_Mammary_Tissue	T2D	9.43E-17	8.75E-08	3.31E-11	0.02974689	0.970253022	0.970253107
rs7224711	USP36	chr17:78797902:78798400:clu-16343:ENSG00000055483.19	Skin_Sun_Exposed_Lower_leg	T2D	7.18E-19	6.67E-10	5.30E-11	0.048220831	0.951779168	0.951779169
rs7224711	USP36	chr17:78797902:78798400:clu-16482:ENSG00000055483.19	Nerve_Tibial	T2D	3.01E-20	2.79E-11	1.42E-10	0.131283674	0.868716326	0.868716326
rs7224711	USP36	chr17:78797902:78798400:clu-16800:ENSG00000055483.19	Lung	T2D	5.21E-25	4.84E-16	1.57E-10	0.144470529	0.855529471	0.855529471
rs7224711	USP36	chr17:78802855:78803385:clu-14722:ENSG00000055483.19	Esophagus_Muscularis	T2D	2.16E-11	0.020033792	1.13E-10	0.103644286	0.876321922	0.894236878
rs7224711	USP36	chr17:78803978:78806156:clu-12650:ENSG00000055483.19	Brain_Nucleus_accumbens_basal_ganglia	T2D	4.69E-12	0.004349418	1.50E-10	0.138116577	0.857534005	0.861280072
rs7224711	USP36	chr17:78803978:78806156:clu-12775:ENSG00000055483.19	Adrenal_Gland	T2D	3.83E-13	0.000355157	8.21E-11	0.075290559	0.924354283	0.924682691
rs7224711	USP36	chr17:78803978:78806156:clu-12787:ENSG00000055483.19	Brain_Cortex	T2D	1.78E-10	0.164983609	1.40E-10	0.129588118	0.705428272	0.844807695
rs7224711	USP36	chr17:78803978:78806156:clu-12906:ENSG00000055483.19	Brain_Cerebellar_Hemisphere	T2D	2.59E-12	0.002406766	1.32E-10	0.121239733	0.876353502	0.878467768
rs7224711	USP36	chr17:78803978:78806156:clu-13475:ENSG00000055483.19	Brain_Cerebellum	T2D	5.44E-12	0.005049487	2.06E-10	0.190465792	0.804484721	0.808567573
rs7224711	USP36	chr17:78803978:78806156:clu-14114:ENSG00000055483.19	Esophagus_Gastroesophageal_Junction	T2D	3.27E-16	3.04E-07	6.71E-11	0.061301849	0.938697847	0.938698132
rs7224711	USP36	chr17:78803978:78806156:clu-14274:ENSG00000055483.19	Small_Intestine_Terminal_Ileum	T2D	1.08E-12	0.000999624	1.86E-10	0.171764098	0.827236277	0.828064031
rs7224711	USP36	chr17:78803978:78806156:clu-14722:ENSG00000055483.19	Esophagus_Muscularis	T2D	1.14E-10	0.105571915	1.37E-10	0.126581521	0.767846563	0.858477699
rs7224711	USP36	chr17:78803978:78806156:clu-15179:ENSG00000055483.19	Pituitary	T2D	1.24E-17	1.15E-08	9.16E-11	0.084088347	0.915911641	0.915911652
rs7224711	USP36	chr17:78822004:78823113:clu-12866:ENSG00000055483.19	Pancreas	T2D	3.24E-10	0.300446424	1.09E-10	0.100830561	0.598723015	0.855864419
rs7224711	USP36	chr17:78822004:78823113:clu-15959:ENSG00000055483.19	Skin_Not_Sun_Exposed_Suprapubic	T2D	4.20E-10	0.389884226	9.97E-11	0.091976348	0.518139426	0.849247714
rs7224711	USP36	chr17:78822004:78823113:clu-16804:ENSG00000055483.19	Lung	T2D	2.63E-10	0.243982127	1.60E-10	0.147758013	0.60825986	0.804557513
rs7224711	USP36	chr17:78822004:78827245:clu-11302:ENSG00000055483.19	Brain_Hippocampus	T2D	3.04E-10	0.281897005	1.10E-10	0.101307869	0.616795126	0.858922926
rs7224711	USP36	chr17:78835497:78836111:clu-14796:ENSG00000055483.19	Artery_Tibial	T2D	4.48E-10	0.416080566	1.18E-10	0.109021436	0.474897997	0.813293701
rs7224711	USP36	chr17:78835501:78836111:clu-12920:ENSG00000055483.19	Ovary	T2D	4.34E-10	0.403004477	1.19E-10	0.10981829	0.487177233	0.816048386
rs7224711	USP36	chr17:78835501:78836111:clu-12950:ENSG00000055483.19	Minor_Salivary_Gland	T2D	6.11E-11	0.056690626	1.70E-10	0.156629807	0.786679567	0.833957118
rs7224711	USP36	chr17:78835501:78836111:clu-14773:ENSG00000055483.19	Esophagus_Mucosa	T2D	3.40E-10	0.315667183	1.18E-10	0.108802906	0.575529911	0.841008785
rs7224711	USP36	chr17:78836372:78836897:clu-14146:ENSG00000055483.19	Muscle_Skeletal	T2D	2.44E-11	0.022626327	1.96E-10	0.180938904	0.796434768	0.814872337
rs7261425	CRNKL1	chr20:20043662:20045308:clu-26660:ENSG00000101343.14	Muscle_Skeletal	T2D	0.195185879	0.199175574	0.073101495	0.074137325	0.458399727	0.860784663
rs7261425	CRNKL1	chr20:20043719:20045308:clu-26660:ENSG00000101343.14	Muscle_Skeletal	T2D	0.2361218	0.240948245	0.066659738	0.067633659	0.388636558	0.851768412
rs7261425	CRNKL1	chr20:20050622:20052292:clu-26662:ENSG00000101343.14	Muscle_Skeletal	T2D	0.003590712	0.003664108	0.065443873	0.065920197	0.861381111	0.928911783
rs72692804	MTMR11	chr1:149928070:149928329:clu-58774:ENSG00000014914.20	Lung	T2D	2.78E-07	0.006308278	5.85E-06	0.131745163	0.86194043	0.867417658
rs72692804	MTMR11	chr1:149929317:149929623:clu-58774:ENSG00000014914.20	Lung	T2D	2.36E-07	0.005360117	4.27E-06	0.095806907	0.898828473	0.903676354
rs72692804	MTMR11	chr1:149930965:149931260:clu-49080:ENSG00000014914.20	Artery_Aorta	T2D	2.07E-05	0.470352456	3.99E-06	0.090031265	0.439591538	0.830008707
rs72692804	MTMR11	chr1:149930965:149931944:clu-49080:ENSG00000014914.20	Artery_Aorta	T2D	6.32E-06	0.143291579	3.86E-06	0.086663551	0.770034691	0.89884005
rs72692804	MTMR11	chr1:149931379:149931944:clu-49080:ENSG00000014914.20	Artery_Aorta	T2D	2.39E-05	0.541818398	3.07E-06	0.069220599	0.38893403	0.848914331
rs72692804	MTMR11	chr1:149935359:149935584:clu-49081:ENSG00000014914.20	Artery_Aorta	T2D	1.64E-05	0.371025981	3.25E-06	0.073074199	0.555880204	0.883816381
rs72692804	MTMR11	chr1:149935620:149936154:clu-49081:ENSG00000014914.20	Artery_Aorta	T2D	9.36E-07	0.02120666	5.16E-06	0.116082301	0.862704945	0.881401907
rs72692804	MTMR11	chr1:149936229:149936582:clu-49081:ENSG00000014914.20	Artery_Aorta	T2D	3.02E-05	0.685535908	2.78E-06	0.062834469	0.251596597	0.800164565
rs72802365	CTRB2	chr16:75204322:75204773:clu-15096:ENSG00000168928.12	Brain_Cortex	T2D	2.20E-35	0.059159636	5.63E-35	0.150628608	0.790211756	0.83989993
rs72802365	CTRB2	chr16:75204322:75204773:clu-15227:ENSG00000168928.12	Pancreas	T2D	1.29E-80	3.46E-47	4.73E-35	0.126409782	0.873590218	0.873590218
rs72802365	CTRB2	chr16:75204322:75204773:clu-16794:ENSG00000168928.12	Artery_Aorta	T2D	9.01E-37	0.002423043	9.95E-36	0.025813095	0.971763861	0.974124207
rs72802365	CTRB2	chr16:75204322:75204773:clu-32252:ENSG00000168928.12	Testis	T2D	3.72E-36	0.010022048	2.55E-35	0.067596715	0.922381237	0.931718969
rs72802365	CTRB2	chr16:75204322:75205333:clu-15227:ENSG00000168928.12	Pancreas	T2D	1.21E-87	3.24E-54	4.73E-35	0.126351437	0.873648563	0.873648563
rs7316626	CHD4	chr12:6573269:6573899:clu-6022:ENSG00000111642.14	Testis	T2D	0.000245352	0.173543437	9.28E-05	0.064912977	0.761205385	0.92142412
rs7316626	CHD4	chr12:6573995:6577785:clu-6022:ENSG00000111642.14	Testis	T2D	0.000153627	0.108664142	9.80E-05	0.06848965	0.82259459	0.923138973
rs7316626	CHD4	chr12:6574013:6577785:clu-6022:ENSG00000111642.14	Testis	T2D	1.09E-07	7.72E-05	4.41E-05	0.030221026	0.96965755	0.969775304
rs7316626	CHD4	chr12:6578917:6580278:clu-2526:ENSG00000111642.14	Whole_Blood	T2D	5.99E-09	4.24E-06	5.64E-05	0.038921251	0.961018121	0.961076389
rs7316626	CHD4	chr12:6578917:6580278:clu-3361:ENSG00000111642.14	Skin_Not_Sun_Exposed_Suprapubic	T2D	8.84E-09	6.25E-06	4.51E-05	0.030935814	0.969012818	0.969062597
rs7316626	CHD4	chr12:6578917:6580278:clu-3426:ENSG00000111642.14	Skin_Sun_Exposed_Lower_leg	T2D	7.46E-16	5.28E-13	0.000170655	0.119828235	0.88000111	0.880151312
rs7316626	CHD4	chr12:6578917:6580278:clu-3488:ENSG00000111642.14	Adipose_Subcutaneous	T2D	1.05E-09	7.41E-07	4.57E-05	0.031386517	0.968566998	0.968612024
rs7316626	CHD4	chr12:6578917:6580278:clu-6026:ENSG00000111642.14	Testis	T2D	2.29E-05	0.016221605	0.000117863	0.082466198	0.9011714	0.916162011
rs7316626	CHD4	chr12:6578917:6581038:clu-2526:ENSG00000111642.14	Whole_Blood	T2D	1.14E-05	0.008054206	0.000143581	0.100667007	0.89112382	0.89849976
rs7316626	CHD4	chr12:6578917:6581038:clu-2800:ENSG00000111642.14	Cells_Cultured_fibroblasts	T2D	1.32E-07	9.31E-05	5.09E-05	0.035017421	0.964838502	0.964977533
rs7316626	CHD4	chr12:6578917:6581038:clu-2979:ENSG00000111642.14	Esophagus_Mucosa	T2D	1.86E-09	1.32E-06	5.12E-05	0.035231517	0.964715991	0.964766634
rs7316626	CHD4	chr12:6578917:6581038:clu-3263:ENSG00000111642.14	Artery_Tibial	T2D	7.04E-07	0.000497729	4.19E-05	0.02865492	0.970804763	0.971329589
rs7316626	CHD4	chr12:6578917:6581038:clu-3334:ENSG00000111642.14	Adipose_Visceral_Omentum	T2D	1.69E-08	1.19E-05	4.62E-05	0.031730498	0.968211306	0.968267655
rs7316626	CHD4	chr12:6578917:6581038:clu-3361:ENSG00000111642.14	Skin_Not_Sun_Exposed_Suprapubic	T2D	7.50E-06	0.005301569	0.000235489	0.165738445	0.828717001	0.833337485
rs7316626	CHD4	chr12:6578917:6581038:clu-3426:ENSG00000111642.14	Skin_Sun_Exposed_Lower_leg	T2D	6.05E-10	4.28E-07	5.05E-05	0.034758057	0.96519101	0.965240172
rs7316626	CHD4	chr12:6578917:6581038:clu-3488:ENSG00000111642.14	Adipose_Subcutaneous	T2D	2.48E-09	1.75E-06	5.99E-05	0.041409576	0.958528768	0.958587871
rs7316626	CHD4	chr12:6578917:6581038:clu-3547:ENSG00000111642.14	Thyroid	T2D	8.21E-08	5.81E-05	5.36E-05	0.036938187	0.962950068	0.963057684
rs7316626	CHD4	chr12:6578917:6581038:clu-3566:ENSG00000111642.14	Lung	T2D	2.41E-08	1.70E-05	3.44E-05	0.023337377	0.976611195	0.976661423
rs7316626	CHD4	chr12:6578917:6581038:clu-3599:ENSG00000111642.14	Nerve_Tibial	T2D	1.87E-07	0.000132441	4.57E-05	0.031322173	0.968499547	0.968672242
rs7316626	CHD4	chr12:6578917:6581038:clu-6026:ENSG00000111642.14	Testis	T2D	0.000356962	0.252488187	0.000104135	0.072983335	0.67406738	0.902304712
rs7316626	CHD4	chr12:6578917:6581044:clu-2526:ENSG00000111642.14	Whole_Blood	T2D	1.84E-07	0.000130418	0.000223401	0.157174859	0.842471137	0.842769481
rs7316626	CHD4	chr12:6578917:6581044:clu-2800:ENSG00000111642.14	Cells_Cultured_fibroblasts	T2D	4.11E-08	2.91E-05	5.10E-05	0.035080225	0.964839677	0.964916964
rs7316626	CHD4	chr12:6578917:6581044:clu-2979:ENSG00000111642.14	Esophagus_Mucosa	T2D	7.95E-09	5.62E-06	4.05E-05	0.027684085	0.972269773	0.972314637
rs7316626	CHD4	chr12:6578917:6581044:clu-3263:ENSG00000111642.14	Artery_Tibial	T2D	2.20E-08	1.56E-05	2.94E-05	0.019847609	0.980107356	0.980151497
rs7316626	CHD4	chr12:6578917:6581044:clu-3334:ENSG00000111642.14	Adipose_Visceral_Omentum	T2D	4.91E-09	3.47E-06	3.44E-05	0.023374885	0.976587208	0.976624229
rs7316626	CHD4	chr12:6578917:6581044:clu-3361:ENSG00000111642.14	Skin_Not_Sun_Exposed_Suprapubic	T2D	4.54E-09	3.21E-06	7.32E-05	0.050811081	0.949112529	0.949185037
rs7316626	CHD4	chr12:6578917:6581044:clu-3426:ENSG00000111642.14	Skin_Sun_Exposed_Lower_leg	T2D	3.77E-19	2.67E-16	3.42E-05	0.023231143	0.976734632	0.976768062
rs7316626	CHD4	chr12:6578917:6581044:clu-3488:ENSG00000111642.14	Adipose_Subcutaneous	T2D	7.76E-15	5.49E-12	5.40E-05	0.037218947	0.962727073	0.962779044
rs7316626	CHD4	chr12:6578917:6581044:clu-3547:ENSG00000111642.14	Thyroid	T2D	3.74E-09	2.64E-06	4.13E-05	0.028270359	0.971685651	0.971728397
rs7316626	CHD4	chr12:6578917:6581044:clu-3566:ENSG00000111642.14	Lung	T2D	7.16E-07	0.000506139	4.15E-05	0.028415934	0.971035664	0.971568474
rs7316626	CHD4	chr12:6578917:6581044:clu-3599:ENSG00000111642.14	Nerve_Tibial	T2D	2.62E-07	0.000185346	4.03E-05	0.027520648	0.972253461	0.972473133
rs7316626	CHD4	chr12:6578917:6581044:clu-6026:ENSG00000111642.14	Testis	T2D	8.42E-05	0.059527662	7.53E-05	0.052350128	0.887962785	0.944326907
rs7316626	CHD4	chr12:6580679:6581044:clu-3547:ENSG00000111642.14	Thyroid	T2D	0.000223968	0.158418333	7.23E-05	0.050334122	0.790951297	0.940169981
rs7316626	CHD4	chr12:6580699:6581044:clu-6026:ENSG00000111642.14	Testis	T2D	0.00074254	0.52521676	0.000128894	0.090786987	0.383124818	0.808430627
rs7316626	CHD4	chr12:6580929:6581044:clu-3361:ENSG00000111642.14	Skin_Not_Sun_Exposed_Suprapubic	T2D	0.00066159	0.467958787	0.000117667	0.082780616	0.448481339	0.84418117
rs7316626	CHD4	chr12:6580929:6581044:clu-3426:ENSG00000111642.14	Skin_Sun_Exposed_Lower_leg	T2D	0.00015993	0.11312277	7.79E-05	0.05424106	0.832398378	0.938823993
rs7316626	CHD4	chr12:6580929:6581044:clu-3488:ENSG00000111642.14	Adipose_Subcutaneous	T2D	6.85E-06	0.004846835	5.94E-05	0.041035505	0.954051444	0.95876189
rs7316626	CHD4	chr12:6606451:6607300:clu-3613:ENSG00000111642.14	Nerve_Tibial	T2D	0.000773609	0.547192977	0.000125274	0.088245832	0.363662307	0.804726172
rs7546252	C1orf105	chr1:172444285:172448441:clu-101219:ENSG00000180999.10	Testis	T2D	8.20E-06	0.106486785	9.03E-06	0.116503732	0.776992251	0.869609115
rs7546252	C1orf105	chr1:172445158:172456415:clu-101219:ENSG00000180999.10	Testis	T2D	3.31E-05	0.43036893	8.19E-06	0.105944761	0.463644973	0.813998121
rs7546252	PIGC	chr1:172394410:172397164:clu-52196:ENSG00000135845.9	Artery_Tibial	T2D	2.18E-05	0.283265485	8.88E-06	0.11476238	0.601941437	0.839874747
rs7546252	PIGC	chr1:172394410:172397164:clu-58464:ENSG00000135845.9	Nerve_Tibial	T2D	2.19E-07	0.002847477	3.74E-06	0.047661272	0.949487288	0.952202436
rs7546252	PIGC	chr1:172394410:172399819:clu-44997:ENSG00000135845.9	Ovary	T2D	8.39E-08	0.001089443	4.04E-06	0.051488068	0.947418367	0.948455564
rs7546252	PIGC	chr1:172394410:172399819:clu-45427:ENSG00000135845.9	Cells_Cultured_fibroblasts	T2D	4.69E-11	6.09E-07	2.29E-06	0.028760157	0.971236945	0.97123976
rs7546252	PIGC	chr1:172397272:172399819:clu-52196:ENSG00000135845.9	Artery_Tibial	T2D	2.52E-05	0.326630483	5.52E-06	0.071061299	0.602277545	0.894464281
rs7546252	PIGC	chr1:172399916:172415294:clu-60409:ENSG00000135845.9	Thyroid	T2D	3.43E-05	0.445705194	7.05E-06	0.091019808	0.463233629	0.835779443
rs7546252	PIGC	chr1:172442830:172443988:clu-45427:ENSG00000135845.9	Cells_Cultured_fibroblasts	T2D	3.41E-07	0.004429575	8.06E-06	0.103784093	0.891777929	0.895753262
rs7554251	EXOSC10	chr1:11069730:11070900:clu-44214:ENSG00000171824.13	Brain_Cerebellum	T2D	1.55E-06	0.176512399	7.76E-07	0.08781664	0.735668638	0.893359794
rs7554251	EXOSC10	chr1:11069822:11070900:clu-44214:ENSG00000171824.13	Brain_Cerebellum	T2D	2.17E-06	0.247243041	8.22E-07	0.093101131	0.65965284	0.87631931
rs7554251	EXOSC10	chr1:11077651:11079711:clu-44218:ENSG00000171824.13	Brain_Cerebellum	T2D	2.23E-13	2.54E-08	1.48E-06	0.167745971	0.832252526	0.832253777
rs7554251	EXOSC10	chr1:11077651:11080499:clu-44218:ENSG00000171824.13	Brain_Cerebellum	T2D	2.95E-06	0.336575763	8.74E-07	0.09919448	0.564225933	0.850480212
rs7554251	EXOSC10	chr1:11080549:11080764:clu-44218:ENSG00000171824.13	Brain_Cerebellum	T2D	3.96E-10	4.52E-05	5.39E-07	0.060546796	0.939407423	0.939450432
rs757110	ABCC8	chr11:17395930:17396916:clu-5676:ENSG00000006071.12	Brain_Cerebellar_Hemisphere	T2D	2.32E-46	0.056677614	1.39E-46	0.032943777	0.910378609	0.965076863
rs757110	ABCC8	chr11:17395930:17396916:clu-5939:ENSG00000006071.12	Brain_Cerebellum	T2D	8.82E-47	0.021533879	7.82E-47	0.018139205	0.960326916	0.981461591
rs757110	ABCC8	chr11:17414606:17415304:clu-5943:ENSG00000006071.12	Brain_Cerebellum	T2D	1.42E-45	0.346926965	3.42E-46	0.082902564	0.570170471	0.873057745
rs757110	ABCC8	chr11:17414610:17415304:clu-5943:ENSG00000006071.12	Brain_Cerebellum	T2D	1.66E-45	0.406039675	3.74E-46	0.090844789	0.503115536	0.847052429
rs757110	KCNJ11	chr11:17366302:17386869:clu-6345:ENSG00000187486.5	Muscle_Skeletal	T2D	1.39E-65	3.40E-21	7.39E-47	0.017046275	0.982953725	0.982953725
rs757110	KCNJ11	chr11:17387846:17388841:clu-6345:ENSG00000187486.5	Muscle_Skeletal	T2D	3.35E-49	8.17E-05	1.35E-46	0.032039784	0.967878553	0.967957599
rs757110	KCNJ11	chr11:17387846:17389174:clu-6345:ENSG00000187486.5	Muscle_Skeletal	T2D	2.03E-46	0.049518091	1.50E-46	0.035647685	0.914834224	0.962495146
rs75756987	PCNT	chr21:46367139:46385832:clu-22901:ENSG00000160299.16	Cells_EBV-transformed_lymphocytes	T2D	0.002462067	0.028348757	0.014253899	0.163330759	0.791604517	0.828961435
rs7659468	MANBA	chr4:102669049:102671281:clu-40462:ENSG00000109323.8	Pituitary	T2D	1.38E-11	0.002144301	1.28E-09	0.197627859	0.800227839	0.801947457
rs7659468	SLC9B1	chr4:102885328:102905514:clu-75602:ENSG00000164037.16	Testis	T2D	4.30E-22	6.66E-14	8.76E-10	0.134876382	0.865123617	0.865123618
rs7659468	SLC9B1	chr4:102911537:102912008:clu-75604:ENSG00000164037.16	Testis	T2D	4.82E-11	0.007473318	1.17E-09	0.180443992	0.812082689	0.818197338
rs7659468	SLC9B1	chr4:102932299:102945193:clu-33795:ENSG00000164037.16	Adrenal_Gland	T2D	4.74E-10	0.073517873	1.04E-09	0.160826057	0.765656068	0.826412132
rs7659468	SLC9B1	chr4:102932299:102945193:clu-42735:ENSG00000164037.16	Adipose_Subcutaneous	T2D	4.89E-11	0.0075858	1.06E-09	0.16333841	0.829075789	0.835413067
rs7659468	SLC9B1	chr4:102932299:102945193:clu-43902:ENSG00000164037.16	Nerve_Tibial	T2D	2.54E-10	0.03938101	1.14E-09	0.176362505	0.784256483	0.816407434
rs7659468	SLC9B1	chr4:102932299:102989800:clu-75605:ENSG00000164037.16	Testis	T2D	4.09E-85	6.34E-77	7.07E-10	0.10871348	0.891286519	0.89128652
rs7659468	SLC9B1	chr4:102946789:102949257:clu-75605:ENSG00000164037.16	Testis	T2D	3.23E-12	0.000501084	1.26E-09	0.194221646	0.805277269	0.805680984
rs7659468	SLC9B1	chr4:102949427:102989800:clu-75605:ENSG00000164037.16	Testis	T2D	3.65E-12	0.000565454	1.21E-09	0.186983741	0.812450804	0.812910468
rs7659468	SLC9B1	chr4:103016983:103019599:clu-75606:ENSG00000164037.16	Testis	T2D	2.35E-28	3.65E-20	5.51E-10	0.084433916	0.915566084	0.915566084
rs7674402	DCK	chr4:70993926:70998067:clu-28401:ENSG00000156136.9	Brain_Spinal_cord_cervical_c-1	T2D	2.82E-11	0.087390548	5.82E-11	0.179309241	0.733300211	0.80352029
rs7674402	DCK	chr4:70994017:70998067:clu-28401:ENSG00000156136.9	Brain_Spinal_cord_cervical_c-1	T2D	1.59E-11	0.049088871	4.19E-11	0.128920761	0.821990367	0.864423964
rs7674402	DCK	chr4:70994017:70998067:clu-41055:ENSG00000156136.9	Adipose_Visceral_Omentum	T2D	1.59E-12	0.004923611	2.96E-11	0.090571247	0.904505142	0.908980609
rs7941510	TRIM66	chr11:8621819:8622816:clu-12341:ENSG00000166436.15	Testis	T2D	1.00E-11	0.446019183	2.18E-12	0.096592078	0.457388739	0.825640031
rs7941510	TRIM66	chr11:8625228:8638101:clu-12343:ENSG00000166436.15	Testis	T2D	2.53E-12	0.112395843	1.35E-12	0.059339374	0.828264784	0.93314658
rs7941510	TRIM66	chr11:8625228:8638654:clu-12343:ENSG00000166436.15	Testis	T2D	1.39E-12	0.061598741	3.49E-12	0.154249403	0.784151857	0.835625324
rs7941510	TRIM66	chr11:8641152:8641895:clu-12347:ENSG00000166436.15	Testis	T2D	3.80E-12	0.169085	3.21E-12	0.141845876	0.689069124	0.829289547
rs7941510	TRIM66	chr11:8641970:8643009:clu-12347:ENSG00000166436.15	Testis	T2D	3.22E-16	1.43E-05	4.58E-13	0.019389892	0.980595783	0.98060983
rs7941510	TRIM66	chr11:8654578:8655109:clu-12353:ENSG00000166436.15	Testis	T2D	3.62E-12	0.161061574	2.75E-12	0.121599757	0.717338669	0.855055206
rs7941510	TRIM66	chr11:8654578:8658153:clu-12353:ENSG00000166436.15	Testis	T2D	2.84E-13	0.012610464	8.73E-13	0.037879786	0.94950975	0.961636431
rs7941510	TRIM66	chr11:8663248:8663677:clu-12353:ENSG00000166436.15	Testis	T2D	1.00E-12	0.044456413	2.09E-12	0.091934751	0.863608836	0.903788009
rs7941510	TRIM66	chr11:8663248:8671897:clu-12353:ENSG00000166436.15	Testis	T2D	8.86E-14	0.003941574	1.77E-12	0.077919301	0.918139124	0.921772359
rs8054556	ALDOA	chr16:30064505:30066885:clu-30449:ENSG00000149925.17	Testis	T2D	9.42E-11	0.159398266	4.88E-11	0.081872096	0.758729638	0.902602989
rs8054556	ALDOA	chr16:30065927:30066885:clu-30449:ENSG00000149925.17	Testis	T2D	3.29E-13	0.000556723	1.17E-10	0.197986704	0.801456573	0.801903011
rs8054556	DOC2A	chr16:30007090:30007173:clu-14274:ENSG00000149927.17	Brain_Cortex	T2D	3.29E-16	5.57E-07	2.27E-11	0.037372588	0.962626855	0.962627391
rs8054556	DOC2A	chr16:30007090:30007173:clu-30439:ENSG00000149927.17	Testis	T2D	9.48E-23	1.60E-13	1.12E-10	0.189379047	0.810620953	0.810620953
rs8054556	DOC2A	chr16:30007090:30007179:clu-15210:ENSG00000149927.17	Brain_Cerebellum	T2D	1.01E-15	1.70E-06	7.55E-11	0.126898461	0.873099838	0.873101323
rs8054556	DOC2A	chr16:30009557:30009961:clu-30441:ENSG00000149927.17	Testis	T2D	2.77E-10	0.468141667	6.10E-11	0.102802092	0.429056241	0.806711514
rs8054556	DOC2A	chr16:30009557:30022994:clu-30441:ENSG00000149927.17	Testis	T2D	1.35E-12	0.002292553	4.78E-11	0.080053523	0.917653924	0.919762528
rs8054556	DOC2A	chr16:30010235:30022994:clu-30441:ENSG00000149927.17	Testis	T2D	6.26E-12	0.010598867	6.05E-11	0.101570023	0.88783111	0.897341917
rs8054556	DOC2A	chr16:30012677:30013467:clu-30441:ENSG00000149927.17	Testis	T2D	4.56E-18	7.71E-09	9.76E-11	0.164271649	0.835728343	0.83572835
rs8054556	DOC2A	chr16:30013596:30021183:clu-30441:ENSG00000149927.17	Testis	T2D	2.18E-10	0.369168807	4.87E-11	0.081796911	0.549034283	0.870334708
rs8054556	DOC2A	chr16:30015097:30015207:clu-30441:ENSG00000149927.17	Testis	T2D	8.07E-11	0.136579546	9.08E-11	0.152964561	0.710455892	0.822838849
rs8054556	DOC2A	chr16:30015262:30022994:clu-30441:ENSG00000149927.17	Testis	T2D	2.92E-10	0.493771379	4.53E-11	0.076166111	0.43006251	0.849542069
rs8054556	INO80E	chr16:29996860:30000758:clu-14211:ENSG00000169592.14	Vagina	T2D	2.77E-10	0.46927165	3.97E-11	0.066790893	0.463937457	0.874152393
rs8054556	INO80E	chr16:29996860:30000758:clu-17376:ENSG00000169592.14	Colon_Transverse	T2D	1.77E-11	0.029885355	3.75E-11	0.062589469	0.907525176	0.9354824
rs8054556	INO80E	chr16:29996860:30000758:clu-18253:ENSG00000169592.14	Skin_Sun_Exposed_Lower_leg	T2D	1.01E-10	0.170167734	3.36E-11	0.056083964	0.773748302	0.932415301
rs8054556	INO80E	chr16:30000183:30000758:clu-14211:ENSG00000169592.14	Vagina	T2D	2.03E-10	0.344083726	4.46E-11	0.074923698	0.580992575	0.885772466
rs8054556	INO80E	chr16:30000183:30000758:clu-14237:ENSG00000169592.14	Whole_Blood	T2D	3.43E-11	0.057980182	6.86E-11	0.115340065	0.826679753	0.877560894
rs8054556	INO80E	chr16:30000183:30000758:clu-16378:ENSG00000169592.14	Prostate	T2D	1.64E-10	0.27834278	5.09E-11	0.085495218	0.636162002	0.881529325
rs8054556	INO80E	chr16:30000183:30000758:clu-17376:ENSG00000169592.14	Colon_Transverse	T2D	9.26E-12	0.01566365	3.82E-11	0.063667918	0.920668432	0.935318941
rs8054556	INO80E	chr16:30000183:30000758:clu-17785:ENSG00000169592.14	Skin_Not_Sun_Exposed_Suprapubic	T2D	1.62E-11	0.02739007	1.10E-10	0.185747335	0.786862595	0.809021758
rs8054556	INO80E	chr16:30000183:30000758:clu-18253:ENSG00000169592.14	Skin_Sun_Exposed_Lower_leg	T2D	4.90E-16	8.29E-07	7.62E-11	0.128129036	0.871870135	0.871870858
rs8054556	INO80E	chr16:30000183:30000758:clu-18760:ENSG00000169592.14	Lung	T2D	1.27E-11	0.02154459	2.44E-11	0.040271992	0.938183417	0.95884126
rs8054556	INO80E	chr16:30000183:30000758:clu-18821:ENSG00000169592.14	Thyroid	T2D	3.38E-10	0.571489897	4.52E-11	0.076182233	0.35232787	0.822216017
rs8054556	INO80E	chr16:30001040:30001212:clu-15206:ENSG00000169592.14	Brain_Cerebellum	T2D	3.81E-10	0.644595531	3.91E-11	0.06589152	0.289512949	0.814601318
rs8054556	INO80E	chr16:30001040:30001212:clu-16448:ENSG00000169592.14	Esophagus_Muscularis	T2D	1.75E-10	0.296547529	3.40E-11	0.056919857	0.646532614	0.919085
rs8054556	INO80E	chr16:30001040:30001212:clu-16482:ENSG00000169592.14	Esophagus_Mucosa	T2D	1.02E-10	0.173277864	8.74E-11	0.147200705	0.679521431	0.821946578
rs8054556	INO80E	chr16:30001040:30001212:clu-18254:ENSG00000169592.14	Skin_Sun_Exposed_Lower_leg	T2D	2.00E-10	0.338300519	6.16E-11	0.103693716	0.558005764	0.843291828
rs8054556	INO80E	chr16:30001040:30001212:clu-30435:ENSG00000169592.14	Testis	T2D	3.99E-11	0.067457931	5.49E-11	0.092136867	0.840405202	0.901198166
rs8054556	INO80E	chr16:30001040:30001414:clu-14235:ENSG00000169592.14	Adrenal_Gland	T2D	2.48E-10	0.419728576	3.81E-11	0.063927583	0.516343842	0.889831586
rs8054556	INO80E	chr16:30001040:30001414:clu-15396:ENSG00000169592.14	Spleen	T2D	8.05E-12	0.013620926	9.02E-11	0.151849605	0.83452947	0.846053502
rs8054556	INO80E	chr16:30001040:30001414:clu-15736:ENSG00000169592.14	Esophagus_Gastroesophageal_Junction	T2D	1.28E-12	0.002166402	1.11E-11	0.017761794	0.980071804	0.982199643
rs8054556	INO80E	chr16:30001040:30001414:clu-16448:ENSG00000169592.14	Esophagus_Muscularis	T2D	1.86E-10	0.314448967	5.67E-11	0.095376261	0.590174771	0.860876497
rs8054556	INO80E	chr16:30001040:30001414:clu-16941:ENSG00000169592.14	Pituitary	T2D	5.77E-14	9.76E-05	1.40E-11	0.022787666	0.97711473	0.97721011
rs8054556	INO80E	chr16:30001040:30001414:clu-17786:ENSG00000169592.14	Skin_Not_Sun_Exposed_Suprapubic	T2D	2.21E-12	0.003732424	5.51E-11	0.092290623	0.903976953	0.907363619
rs8054556	INO80E	chr16:30001040:30001414:clu-17912:ENSG00000169592.14	Breast_Mammary_Tissue	T2D	1.38E-12	0.002338281	2.99E-11	0.049632795	0.948028924	0.950250878
rs8054556	INO80E	chr16:30001040:30005221:clu-13558:ENSG00000169592.14	Uterus	T2D	1.73E-10	0.293313025	2.62E-11	0.043632864	0.663054111	0.938257155
rs8054556	INO80E	chr16:30001040:30005221:clu-14212:ENSG00000169592.14	Vagina	T2D	3.68E-10	0.622583887	4.25E-11	0.071612504	0.305803609	0.810255838
rs8054556	INO80E	chr16:30001040:30005221:clu-14239:ENSG00000169592.14	Whole_Blood	T2D	1.11E-13	0.000187417	2.42E-11	0.040056245	0.959756338	0.959936247
rs8054556	INO80E	chr16:30001040:30005221:clu-14286:ENSG00000169592.14	Cells_Cultured_fibroblasts	T2D	5.23E-15	8.86E-06	3.96E-11	0.066152898	0.933838246	0.933846516
rs8054556	INO80E	chr16:30001040:30005221:clu-14360:ENSG00000169592.14	Ovary	T2D	5.24E-12	0.008867333	4.71E-11	0.078826839	0.912305828	0.920467924
rs8054556	INO80E	chr16:30001040:30005221:clu-14857:ENSG00000169592.14	Artery_Coronary	T2D	1.13E-10	0.191888191	2.25E-11	0.037275307	0.770836502	0.953873577
rs8054556	INO80E	chr16:30001040:30005221:clu-15206:ENSG00000169592.14	Brain_Cerebellum	T2D	1.77E-10	0.30004095	5.84E-11	0.098244597	0.601714453	0.859642365
rs8054556	INO80E	chr16:30001040:30005221:clu-15673:ENSG00000169592.14	Heart_Atrial_Appendage	T2D	6.10E-16	1.03E-06	1.94E-12	0.002287054	0.997711914	0.997712944
rs8054556	INO80E	chr16:30001040:30005221:clu-15736:ENSG00000169592.14	Esophagus_Gastroesophageal_Junction	T2D	8.83E-16	1.49E-06	8.28E-12	0.013027432	0.986971073	0.986972549
rs8054556	INO80E	chr16:30001040:30005221:clu-15834:ENSG00000169592.14	Artery_Aorta	T2D	8.77E-16	1.48E-06	1.13E-11	0.018090903	0.981907612	0.98190907
rs8054556	INO80E	chr16:30001040:30005221:clu-15985:ENSG00000169592.14	Small_Intestine_Terminal_Ileum	T2D	2.56E-11	0.043299632	2.25E-11	0.037089939	0.919610429	0.961231394
rs8054556	INO80E	chr16:30001040:30005221:clu-16045:ENSG00000169592.14	Stomach	T2D	7.51E-12	0.012702187	3.91E-11	0.065268229	0.922029584	0.933892056
rs8054556	INO80E	chr16:30001040:30005221:clu-16151:ENSG00000169592.14	Colon_Sigmoid	T2D	1.87E-13	0.00031681	1.26E-11	0.020284263	0.979398927	0.979709308
rs8054556	INO80E	chr16:30001040:30005221:clu-16379:ENSG00000169592.14	Prostate	T2D	6.07E-16	1.03E-06	2.40E-11	0.039712522	0.96028645	0.960287437
rs8054556	INO80E	chr16:30001040:30005221:clu-16448:ENSG00000169592.14	Esophagus_Muscularis	T2D	4.75E-17	8.03E-08	6.63E-11	0.11136647	0.88863345	0.888633521
rs8054556	INO80E	chr16:30001040:30005221:clu-16462:ENSG00000169592.14	Artery_Tibial	T2D	1.21E-21	2.05E-12	5.55E-11	0.092976077	0.907023922	0.907023923
rs8054556	INO80E	chr16:30001040:30005221:clu-16482:ENSG00000169592.14	Esophagus_Mucosa	T2D	7.90E-14	0.000133755	8.50E-11	0.142957164	0.856909081	0.857023713
rs8054556	INO80E	chr16:30001040:30005221:clu-16941:ENSG00000169592.14	Pituitary	T2D	1.36E-15	2.30E-06	4.81E-11	0.080412125	0.919585574	0.91958769
rs8054556	INO80E	chr16:30001040:30005221:clu-17302:ENSG00000169592.14	Adipose_Visceral_Omentum	T2D	2.98E-17	5.05E-08	1.16E-11	0.01860467	0.98139528	0.98139533
rs8054556	INO80E	chr16:30001040:30005221:clu-17377:ENSG00000169592.14	Colon_Transverse	T2D	1.14E-13	0.000192485	3.83E-11	0.063839726	0.93596779	0.936147984
rs8054556	INO80E	chr16:30001040:30005221:clu-17786:ENSG00000169592.14	Skin_Not_Sun_Exposed_Suprapubic	T2D	8.35E-14	0.000141324	7.73E-11	0.129862878	0.869995798	0.870118767
rs8054556	INO80E	chr16:30001040:30005221:clu-17839:ENSG00000169592.14	Adipose_Subcutaneous	T2D	1.32E-14	2.23E-05	6.94E-12	0.010762715	0.989214956	0.989237045
rs8054556	INO80E	chr16:30001040:30005221:clu-17912:ENSG00000169592.14	Breast_Mammary_Tissue	T2D	3.22E-13	0.000545435	1.53E-11	0.024927198	0.974527367	0.975059199
rs8054556	INO80E	chr16:30001040:30005221:clu-18254:ENSG00000169592.14	Skin_Sun_Exposed_Lower_leg	T2D	2.82E-16	4.78E-07	4.21E-11	0.070348781	0.929650741	0.929651186
rs8054556	INO80E	chr16:30001040:30005221:clu-18349:ENSG00000169592.14	Nerve_Tibial	T2D	5.63E-17	9.53E-08	1.03E-11	0.016448384	0.983551521	0.983551615
rs8054556	INO80E	chr16:30001040:30005221:clu-18761:ENSG00000169592.14	Lung	T2D	3.91E-19	6.61E-10	1.03E-10	0.173184311	0.826815689	0.826815689
rs8054556	INO80E	chr16:30001040:30005221:clu-18822:ENSG00000169592.14	Thyroid	T2D	6.61E-17	1.12E-07	3.15E-11	0.052326203	0.947673685	0.947673791
rs8054556	INO80E	chr16:30001040:30005221:clu-30435:ENSG00000169592.14	Testis	T2D	1.46E-12	0.002466575	1.01E-10	0.170472967	0.827060458	0.829105509
rs8054556	INO80E	chr16:30001530:30002436:clu-15206:ENSG00000169592.14	Brain_Cerebellum	T2D	2.77E-10	0.469005264	4.44E-11	0.07464096	0.456353776	0.859431827
rs8054556	INO80E	chr16:30001530:30002436:clu-15736:ENSG00000169592.14	Esophagus_Gastroesophageal_Junction	T2D	1.74E-10	0.295219252	7.36E-11	0.12401617	0.580764578	0.824035816
rs8054556	INO80E	chr16:30001530:30002436:clu-18254:ENSG00000169592.14	Skin_Sun_Exposed_Lower_leg	T2D	3.03E-11	0.051250919	8.94E-11	0.150514174	0.798234907	0.841355131
rs8054556	INO80E	chr16:30001530:30003436:clu-14235:ENSG00000169592.14	Adrenal_Gland	T2D	3.48E-11	0.058821251	1.96E-11	0.032185156	0.908993594	0.965803355
rs8054556	INO80E	chr16:30001530:30003436:clu-15736:ENSG00000169592.14	Esophagus_Gastroesophageal_Junction	T2D	6.51E-12	0.011014773	3.06E-11	0.050851004	0.938134223	0.948582646
rs8054556	INO80E	chr16:30001530:30003436:clu-15834:ENSG00000169592.14	Artery_Aorta	T2D	1.37E-10	0.232462661	2.78E-11	0.046267904	0.721269434	0.939719018
rs8054556	INO80E	chr16:30001530:30003436:clu-15985:ENSG00000169592.14	Small_Intestine_Terminal_Ileum	T2D	3.43E-11	0.057999366	8.46E-11	0.142397948	0.799602686	0.848834552
rs8054556	INO80E	chr16:30001530:30003436:clu-16045:ENSG00000169592.14	Stomach	T2D	5.07E-11	0.085844953	4.86E-11	0.081409943	0.832745103	0.910945147
rs8054556	INO80E	chr16:30001530:30003436:clu-16448:ENSG00000169592.14	Esophagus_Muscularis	T2D	7.06E-14	0.000119489	4.79E-11	0.080210536	0.919669975	0.919779879
rs8054556	INO80E	chr16:30001530:30003436:clu-17377:ENSG00000169592.14	Colon_Transverse	T2D	1.60E-14	2.71E-05	2.83E-11	0.047002569	0.952970317	0.952996157
rs8054556	INO80E	chr16:30001530:30003436:clu-17839:ENSG00000169592.14	Adipose_Subcutaneous	T2D	2.18E-15	3.68E-06	1.01E-10	0.169971507	0.830024811	0.830027867
rs8054556	INO80E	chr16:30001530:30003436:clu-18254:ENSG00000169592.14	Skin_Sun_Exposed_Lower_leg	T2D	1.72E-14	2.91E-05	1.06E-10	0.178839591	0.821131259	0.821155195
rs8054556	INO80E	chr16:30001530:30003436:clu-18349:ENSG00000169592.14	Nerve_Tibial	T2D	1.17E-15	1.98E-06	1.26E-11	0.020268504	0.979729514	0.979731455
rs8054556	INO80E	chr16:30001530:30003650:clu-18761:ENSG00000169592.14	Lung	T2D	2.10E-11	0.035453909	2.89E-11	0.047980871	0.91656522	0.950255492
rs8054556	INO80E	chr16:30001530:30004568:clu-14409:ENSG00000169592.14	Minor_Salivary_Gland	T2D	2.22E-10	0.374948695	5.79E-11	0.097441067	0.527610237	0.844107089
rs8054556	INO80E	chr16:30001530:30004568:clu-15736:ENSG00000169592.14	Esophagus_Gastroesophageal_Junction	T2D	8.45E-14	0.000142931	3.09E-11	0.051419599	0.948437471	0.948573051
rs8054556	INO80E	chr16:30001530:30004568:clu-16151:ENSG00000169592.14	Colon_Sigmoid	T2D	1.41E-10	0.23919718	5.01E-11	0.084028514	0.676774306	0.889552836
rs8054556	INO80E	chr16:30001530:30004568:clu-16448:ENSG00000169592.14	Esophagus_Muscularis	T2D	1.28E-12	0.002168438	4.69E-11	0.078374056	0.919457505	0.921455625
rs8054556	INO80E	chr16:30001530:30004568:clu-16941:ENSG00000169592.14	Pituitary	T2D	3.29E-14	5.57E-05	1.07E-10	0.180416731	0.819527589	0.819573223
rs8054556	INO80E	chr16:30001530:30004568:clu-17839:ENSG00000169592.14	Adipose_Subcutaneous	T2D	3.90E-10	0.660148162	3.95E-11	0.066626625	0.273225212	0.803953906
rs8054556	INO80E	chr16:30001530:30004568:clu-17912:ENSG00000169592.14	Breast_Mammary_Tissue	T2D	2.29E-10	0.388357256	6.95E-11	0.117048689	0.494594054	0.80863226
rs8054556	INO80E	chr16:30001530:30005221:clu-14212:ENSG00000169592.14	Vagina	T2D	3.46E-10	0.586162668	4.71E-11	0.07936588	0.334471452	0.808219622
rs8054556	INO80E	chr16:30001530:30005221:clu-14235:ENSG00000169592.14	Adrenal_Gland	T2D	2.72E-10	0.460808698	3.58E-11	0.06017544	0.479015862	0.888396865
rs8054556	INO80E	chr16:30001530:30005221:clu-14360:ENSG00000169592.14	Ovary	T2D	6.21E-11	0.105149104	4.73E-11	0.079167144	0.815683752	0.911530352
rs8054556	INO80E	chr16:30001530:30005221:clu-14381:ENSG00000169592.14	Pancreas	T2D	6.90E-12	0.011672098	3.40E-11	0.05667005	0.931657852	0.94266068
rs8054556	INO80E	chr16:30001530:30005221:clu-15736:ENSG00000169592.14	Esophagus_Gastroesophageal_Junction	T2D	9.34E-16	1.58E-06	2.88E-11	0.047774516	0.952223904	0.952225409
rs8054556	INO80E	chr16:30001530:30005221:clu-15834:ENSG00000169592.14	Artery_Aorta	T2D	1.25E-14	2.11E-05	1.57E-11	0.025663286	0.974315606	0.974336172
rs8054556	INO80E	chr16:30001530:30005221:clu-16151:ENSG00000169592.14	Colon_Sigmoid	T2D	2.39E-11	0.04046209	1.01E-10	0.170082677	0.789455233	0.822745224
rs8054556	INO80E	chr16:30001530:30005221:clu-16448:ENSG00000169592.14	Esophagus_Muscularis	T2D	2.16E-14	3.65E-05	1.98E-11	0.032608568	0.967354956	0.967390243
rs8054556	INO80E	chr16:30001530:30005221:clu-16941:ENSG00000169592.14	Pituitary	T2D	6.23E-13	0.001054307	1.16E-11	0.018714637	0.980231056	0.981265611
rs8054556	INO80E	chr16:30001530:30005221:clu-17377:ENSG00000169592.14	Colon_Transverse	T2D	5.11E-14	8.65E-05	8.65E-11	0.145569084	0.85434441	0.854418322
rs8054556	INO80E	chr16:30001530:30005221:clu-17839:ENSG00000169592.14	Adipose_Subcutaneous	T2D	6.75E-16	1.14E-06	3.26E-11	0.054169673	0.945829184	0.945830265
rs8054556	INO80E	chr16:30001530:30005221:clu-17912:ENSG00000169592.14	Breast_Mammary_Tissue	T2D	2.44E-17	4.13E-08	3.93E-11	0.065615036	0.934384923	0.934384962
rs8054556	INO80E	chr16:30001530:30005221:clu-18254:ENSG00000169592.14	Skin_Sun_Exposed_Lower_leg	T2D	7.86E-15	1.33E-05	2.99E-11	0.049585919	0.950400781	0.950413422
rs8054556	INO80E	chr16:30001530:30005221:clu-30435:ENSG00000169592.14	Testis	T2D	9.19E-15	1.56E-05	1.54E-11	0.025104331	0.974880114	0.974895279
rs8054556	INO80E	chr16:30001530:30005368:clu-17786:ENSG00000169592.14	Skin_Not_Sun_Exposed_Suprapubic	T2D	1.14E-10	0.193044951	6.30E-11	0.105982321	0.700972728	0.86866391
rs8054556	INO80E	chr16:30003013:30003436:clu-15736:ENSG00000169592.14	Esophagus_Gastroesophageal_Junction	T2D	3.46E-12	0.005851164	2.34E-11	0.038593544	0.955555293	0.96117931
rs8054556	INO80E	chr16:30003013:30003436:clu-16151:ENSG00000169592.14	Colon_Sigmoid	T2D	5.73E-11	0.096959537	3.99E-11	0.066691054	0.836349409	0.926148321
rs8054556	INO80E	chr16:30003013:30003436:clu-16379:ENSG00000169592.14	Prostate	T2D	4.23E-12	0.007158588	2.83E-11	0.047019958	0.945821455	0.952641019
rs8054556	INO80E	chr16:30003013:30003436:clu-16448:ENSG00000169592.14	Esophagus_Muscularis	T2D	1.26E-12	0.002135698	5.71E-11	0.095757534	0.902106767	0.904037519
rs8054556	INO80E	chr16:30003013:30003436:clu-16462:ENSG00000169592.14	Artery_Tibial	T2D	4.91E-13	0.00083044	6.14E-11	0.103020441	0.896149118	0.896893935
rs8054556	INO80E	chr16:30003013:30003436:clu-16482:ENSG00000169592.14	Esophagus_Mucosa	T2D	1.08E-10	0.18321692	8.83E-11	0.14876786	0.668015221	0.817861237
rs8054556	INO80E	chr16:30003013:30003436:clu-17786:ENSG00000169592.14	Skin_Not_Sun_Exposed_Suprapubic	T2D	3.23E-10	0.546595231	3.87E-11	0.065026153	0.388378615	0.856582555
rs8054556	INO80E	chr16:30003013:30003436:clu-17839:ENSG00000169592.14	Adipose_Subcutaneous	T2D	5.05E-11	0.085483903	3.91E-11	0.065385736	0.849130361	0.928502367
rs8054556	INO80E	chr16:30003013:30003436:clu-17912:ENSG00000169592.14	Breast_Mammary_Tissue	T2D	1.20E-11	0.020271022	9.57E-11	0.161125635	0.818603343	0.835540605
rs8054556	INO80E	chr16:30003013:30003436:clu-18254:ENSG00000169592.14	Skin_Sun_Exposed_Lower_leg	T2D	9.17E-12	0.015523587	8.75E-11	0.147194475	0.837281937	0.850484508
rs8054556	INO80E	chr16:30003526:30003650:clu-14212:ENSG00000169592.14	Vagina	T2D	5.31E-12	0.008979754	9.69E-11	0.163132033	0.827888213	0.835389808
rs8054556	INO80E	chr16:30003526:30003650:clu-30435:ENSG00000169592.14	Testis	T2D	4.26E-19	7.21E-10	4.87E-11	0.08142769	0.918572309	0.91857231
rs8054556	INO80E	chr16:30003670:30004568:clu-15396:ENSG00000169592.14	Spleen	T2D	2.22E-10	0.375573909	5.03E-11	0.084655797	0.539770293	0.864426234
rs8054556	INO80E	chr16:30003670:30004568:clu-16045:ENSG00000169592.14	Stomach	T2D	1.30E-10	0.220005681	2.92E-11	0.048708713	0.731285606	0.937552478
rs8054556	INO80E	chr16:30003670:30004568:clu-16151:ENSG00000169592.14	Colon_Sigmoid	T2D	5.76E-11	0.097514291	3.02E-11	0.050286394	0.852199315	0.944280122
rs8054556	INO80E	chr16:30003670:30004568:clu-16448:ENSG00000169592.14	Esophagus_Muscularis	T2D	2.61E-11	0.044242644	2.70E-11	0.044713668	0.911043688	0.953216506
rs8054556	INO80E	chr16:30003670:30004568:clu-17302:ENSG00000169592.14	Adipose_Visceral_Omentum	T2D	4.56E-11	0.077236961	9.35E-11	0.157518767	0.765244271	0.829296623
rs8054556	INO80E	chr16:30003670:30004568:clu-17377:ENSG00000169592.14	Colon_Transverse	T2D	2.76E-10	0.467221446	3.86E-11	0.064935972	0.467842582	0.87811827
rs8054556	INO80E	chr16:30003670:30004568:clu-17786:ENSG00000169592.14	Skin_Not_Sun_Exposed_Suprapubic	T2D	3.45E-12	0.005842803	4.68E-11	0.078349248	0.915807949	0.921190283
rs8054556	INO80E	chr16:30003670:30004568:clu-17839:ENSG00000169592.14	Adipose_Subcutaneous	T2D	8.78E-18	1.48E-08	3.62E-11	0.06031331	0.939686676	0.93968669
rs8054556	INO80E	chr16:30003670:30004568:clu-17912:ENSG00000169592.14	Breast_Mammary_Tissue	T2D	2.36E-11	0.039852802	6.40E-11	0.107390311	0.852756887	0.888152242
rs8054556	INO80E	chr16:30003670:30004568:clu-18254:ENSG00000169592.14	Skin_Sun_Exposed_Lower_leg	T2D	9.33E-13	0.001578104	6.05E-11	0.101508298	0.896913598	0.898331258
rs8054556	INO80E	chr16:30003670:30004568:clu-18761:ENSG00000169592.14	Lung	T2D	3.13E-10	0.529487786	4.70E-11	0.079178498	0.391333715	0.831718506
rs8054556	INO80E	chr16:30003714:30004555:clu-16448:ENSG00000169592.14	Esophagus_Muscularis	T2D	2.51E-10	0.424367438	5.28E-11	0.088937825	0.486694737	0.845495494
rs8054556	INO80E	chr16:30003714:30004555:clu-18822:ENSG00000169592.14	Thyroid	T2D	2.68E-10	0.453660473	3.28E-11	0.055069816	0.49126971	0.899202211
rs8054556	INO80E	chr16:30003714:30004568:clu-15736:ENSG00000169592.14	Esophagus_Gastroesophageal_Junction	T2D	2.71E-11	0.045812094	3.45E-11	0.057469874	0.896718032	0.939770905
rs8054556	INO80E	chr16:30003714:30004568:clu-15834:ENSG00000169592.14	Artery_Aorta	T2D	3.12E-10	0.528118785	4.22E-11	0.070974567	0.400906648	0.849592303
rs8054556	INO80E	chr16:30003714:30004568:clu-16379:ENSG00000169592.14	Prostate	T2D	6.96E-11	0.117829591	4.49E-11	0.075188751	0.806981658	0.91476845
rs8054556	INO80E	chr16:30003714:30004568:clu-16448:ENSG00000169592.14	Esophagus_Muscularis	T2D	2.72E-12	0.004608932	1.80E-11	0.02943226	0.965958808	0.97043146
rs8054556	INO80E	chr16:30003714:30004568:clu-17912:ENSG00000169592.14	Breast_Mammary_Tissue	T2D	9.69E-15	1.64E-05	3.46E-11	0.057568686	0.942414914	0.94243037
rs8054556	INO80E	chr16:30003714:30004568:clu-18761:ENSG00000169592.14	Lung	T2D	1.76E-14	2.98E-05	1.25E-11	0.020153335	0.979816915	0.979846066
rs8054556	INO80E	chr16:30003785:30004568:clu-14409:ENSG00000169592.14	Minor_Salivary_Gland	T2D	2.63E-11	0.044551639	2.83E-11	0.047047589	0.908400771	0.950758627
rs8054556	INO80E	chr16:30004657:30004750:clu-14212:ENSG00000169592.14	Vagina	T2D	4.05E-11	0.06847976	2.38E-11	0.039444127	0.892076114	0.957656179
rs8054556	INO80E	chr16:30004657:30004750:clu-14235:ENSG00000169592.14	Adrenal_Gland	T2D	7.15E-14	0.000121032	1.02E-11	0.016361407	0.983517561	0.983636612
rs8054556	INO80E	chr16:30004657:30004750:clu-15673:ENSG00000169592.14	Heart_Atrial_Appendage	T2D	8.62E-11	0.145873083	1.01E-10	0.170267763	0.683859153	0.800652854
rs8054556	INO80E	chr16:30004657:30004750:clu-15834:ENSG00000169592.14	Artery_Aorta	T2D	7.44E-19	1.26E-09	8.18E-12	0.012849099	0.9871509	0.987150901
rs8054556	INO80E	chr16:30004657:30004750:clu-17786:ENSG00000169592.14	Skin_Not_Sun_Exposed_Suprapubic	T2D	2.23E-18	3.78E-09	5.38E-11	0.090163344	0.909836653	0.909836656
rs8054556	INO80E	chr16:30004657:30004750:clu-17839:ENSG00000169592.14	Adipose_Subcutaneous	T2D	2.34E-12	0.00396482	5.29E-11	0.088574742	0.907460437	0.911072677
rs8054556	INO80E	chr16:30004657:30004750:clu-18254:ENSG00000169592.14	Skin_Sun_Exposed_Lower_leg	T2D	8.93E-12	0.015111653	1.14E-10	0.191748223	0.793140124	0.805309684
rs8054556	INO80E	chr16:30004657:30005221:clu-14286:ENSG00000169592.14	Cells_Cultured_fibroblasts	T2D	4.55E-13	0.000769175	1.42E-11	0.02306268	0.976168145	0.976919567
rs8054556	INO80E	chr16:30004657:30005221:clu-14360:ENSG00000169592.14	Ovary	T2D	1.56E-10	0.263291184	7.82E-11	0.131662787	0.605046028	0.82128246
rs8054556	INO80E	chr16:30004657:30005221:clu-14381:ENSG00000169592.14	Pancreas	T2D	4.41E-12	0.007470023	2.78E-11	0.046143148	0.946386829	0.953509567
rs8054556	INO80E	chr16:30004657:30005221:clu-14857:ENSG00000169592.14	Artery_Coronary	T2D	1.22E-10	0.206498037	4.20E-11	0.070376268	0.723125694	0.91130927
rs8054556	INO80E	chr16:30004657:30005221:clu-15206:ENSG00000169592.14	Brain_Cerebellum	T2D	1.00E-11	0.016967541	2.80E-11	0.046409171	0.936623288	0.952789788
rs8054556	INO80E	chr16:30004657:30005221:clu-15736:ENSG00000169592.14	Esophagus_Gastroesophageal_Junction	T2D	7.15E-11	0.120968594	6.98E-11	0.117331783	0.761699623	0.866521512
rs8054556	INO80E	chr16:30004657:30005221:clu-15834:ENSG00000169592.14	Artery_Aorta	T2D	5.65E-11	0.095689926	7.73E-11	0.130037403	0.774272671	0.856202638
rs8054556	INO80E	chr16:30004657:30005221:clu-16151:ENSG00000169592.14	Colon_Sigmoid	T2D	3.34E-11	0.056564727	9.66E-11	0.162726728	0.780708545	0.827516807
rs8054556	INO80E	chr16:30004657:30005221:clu-16379:ENSG00000169592.14	Prostate	T2D	1.14E-10	0.192506261	8.74E-11	0.147259868	0.66023387	0.817633424
rs8054556	INO80E	chr16:30004657:30005221:clu-16448:ENSG00000169592.14	Esophagus_Muscularis	T2D	3.44E-12	0.00582175	8.48E-11	0.142653769	0.85152448	0.856510873
rs8054556	INO80E	chr16:30004657:30005221:clu-16941:ENSG00000169592.14	Pituitary	T2D	1.40E-11	0.023646499	6.26E-11	0.105061757	0.871291744	0.892393731
rs8054556	INO80E	chr16:30004657:30005221:clu-17302:ENSG00000169592.14	Adipose_Visceral_Omentum	T2D	2.57E-11	0.043460367	9.23E-11	0.15545032	0.801089313	0.837486796
rs8054556	INO80E	chr16:30004657:30005221:clu-17786:ENSG00000169592.14	Skin_Not_Sun_Exposed_Suprapubic	T2D	7.31E-15	1.24E-05	6.64E-11	0.111501733	0.888485898	0.888496888
rs8054556	INO80E	chr16:30004657:30005221:clu-17912:ENSG00000169592.14	Breast_Mammary_Tissue	T2D	2.68E-13	0.000453194	3.15E-11	0.052354372	0.947192434	0.94762189
rs8054556	INO80E	chr16:30004657:30005221:clu-18254:ENSG00000169592.14	Skin_Sun_Exposed_Lower_leg	T2D	1.27E-15	2.14E-06	1.12E-10	0.189362041	0.810635816	0.810637553
rs8054556	INO80E	chr16:30004657:30005221:clu-18761:ENSG00000169592.14	Lung	T2D	7.39E-13	0.001249774	1.86E-11	0.030469731	0.968280494	0.969492141
rs8054556	INO80E	chr16:30004657:30005221:clu-18822:ENSG00000169592.14	Thyroid	T2D	4.27E-11	0.07233737	6.95E-11	0.11687418	0.81078845	0.874012193
rs8054556	INO80E	chr16:30004657:30005368:clu-12321:ENSG00000169592.14	Liver	T2D	3.95E-10	0.668513596	3.85E-11	0.06493226	0.266554143	0.804117877
rs8054556	INO80E	chr16:30004657:30005368:clu-15736:ENSG00000169592.14	Esophagus_Gastroesophageal_Junction	T2D	1.95E-10	0.330526393	4.01E-11	0.06727743	0.602196177	0.899506972
rs8054556	INO80E	chr16:30004657:30005368:clu-15834:ENSG00000169592.14	Artery_Aorta	T2D	2.44E-10	0.413120252	5.85E-11	0.098540466	0.488339282	0.832094282
rs8054556	INO80E	chr16:30004657:30005368:clu-15985:ENSG00000169592.14	Small_Intestine_Terminal_Ileum	T2D	1.02E-10	0.172329881	4.55E-11	0.076175876	0.751494242	0.907963481
rs8054556	INO80E	chr16:30004657:30005368:clu-16379:ENSG00000169592.14	Prostate	T2D	4.26E-11	0.072086886	6.99E-11	0.117410695	0.810502418	0.873468007
rs8054556	INO80E	chr16:30004657:30005368:clu-16941:ENSG00000169592.14	Pituitary	T2D	2.64E-10	0.446904011	4.78E-11	0.080365016	0.472730973	0.854699695
rs8054556	INO80E	chr16:30004657:30005368:clu-17912:ENSG00000169592.14	Breast_Mammary_Tissue	T2D	1.09E-10	0.183998015	5.21E-11	0.087463788	0.728538197	0.892814246
rs8054556	INO80E	chr16:30004657:30005368:clu-18254:ENSG00000169592.14	Skin_Sun_Exposed_Lower_leg	T2D	3.53E-10	0.596884853	4.31E-11	0.072542223	0.330572924	0.820045901
rs8054556	INO80E	chr16:30004657:30005368:clu-18822:ENSG00000169592.14	Thyroid	T2D	1.33E-10	0.225699914	5.23E-11	0.087859931	0.686440155	0.886529871
rs8054556	INO80E	chr16:30004657:30005368:clu-30435:ENSG00000169592.14	Testis	T2D	6.51E-14	0.000110116	7.02E-11	0.117886536	0.882003348	0.882100481
rs8054556	KCTD13	chr16:29923359:29925790:clu-17827:ENSG00000174943.9	Adipose_Subcutaneous	T2D	1.89E-10	0.31914819	5.12E-11	0.086032892	0.594818917	0.873639328
rs8054556	KCTD13	chr16:29923359:29925790:clu-18748:ENSG00000174943.9	Lung	T2D	2.02E-10	0.34216423	5.83E-11	0.098114345	0.559721424	0.850852828
rs8054556	KCTD13	chr16:29925581:29925790:clu-18241:ENSG00000174943.9	Skin_Sun_Exposed_Lower_leg	T2D	1.76E-13	0.000298059	3.46E-11	0.057574599	0.942127342	0.942408235
rs8054556	TAOK2	chr16:29986504:29986844:clu-17834:ENSG00000149930.17	Adipose_Subcutaneous	T2D	8.07E-13	0.001365774	6.97E-11	0.117097345	0.881536881	0.882742508
rs8054556	TAOK2	chr16:29986504:29988359:clu-18250:ENSG00000149930.17	Skin_Sun_Exposed_Lower_leg	T2D	2.74E-10	0.463886341	4.20E-11	0.07067045	0.465443208	0.868180097
rs8054556	TAOK2	chr16:29986504:29989593:clu-17834:ENSG00000149930.17	Adipose_Subcutaneous	T2D	3.07E-11	0.051903046	3.21E-11	0.053346589	0.894750365	0.943732981
rs8054556	TAOK2	chr16:29986504:29989593:clu-18250:ENSG00000149930.17	Skin_Sun_Exposed_Lower_leg	T2D	1.99E-12	0.003369353	4.71E-11	0.078710127	0.91792052	0.921023774
rs8054556	TLCD3B	chr16:30036214:30040995:clu-30445:ENSG00000149926.13	Testis	T2D	1.97E-10	0.332697323	6.08E-11	0.102373037	0.564929639	0.846586802
rs8056890	ATXN2L	chr16:28823558:28825366:clu-15733:ENSG00000168488.18	Artery_Aorta	T2D	3.41E-07	0.637480181	3.29E-08	0.06111378	0.301405665	0.831419306
rs8056890	ATXN2L	chr16:28824542:28825366:clu-11988:ENSG00000168488.18	Brain_Spinal_cord_cervical_c-1	T2D	3.57E-07	0.667743201	3.44E-08	0.064031401	0.268225007	0.807283173
rs8056890	ATXN2L	chr16:28825402:28825624:clu-15733:ENSG00000168488.18	Artery_Aorta	T2D	2.44E-07	0.456055234	4.10E-08	0.076178046	0.467766435	0.859952534
rs8056890	ATXN2L	chr16:28831072:28832187:clu-16042:ENSG00000168488.18	Colon_Sigmoid	T2D	3.61E-07	0.675254798	3.48E-08	0.064716918	0.260027888	0.80071454
rs8056890	ATXN2L	chr16:28831072:28832205:clu-16042:ENSG00000168488.18	Colon_Sigmoid	T2D	3.55E-07	0.663750325	3.53E-08	0.065701078	0.270548207	0.804606044
rs8056890	ATXN2L	chr16:28832567:28833059:clu-16365:ENSG00000168488.18	Artery_Tibial	T2D	1.35E-08	0.025221402	4.79E-08	0.088715586	0.88606295	0.908988983
rs8056890	ATXN2L	chr16:28834693:28835549:clu-14771:ENSG00000168488.18	Artery_Coronary	T2D	7.92E-08	0.148024859	5.36E-08	0.099517511	0.752457498	0.883191983
rs8056890	ATXN2L	chr16:28834693:28835549:clu-15740:ENSG00000168488.18	Artery_Aorta	T2D	1.63E-12	3.05E-06	4.64E-08	0.085864364	0.914132537	0.91413537
rs8056890	ATXN2L	chr16:28834693:28835549:clu-16366:ENSG00000168488.18	Artery_Tibial	T2D	3.59E-20	6.71E-14	4.65E-08	0.085931136	0.914068818	0.91406886
rs8056890	ATXN2L	chr16:28835187:28835278:clu-14456:ENSG00000168488.18	Brain_Cerebellar_Hemisphere	T2D	1.95E-07	0.363928824	3.90E-08	0.072246253	0.563824689	0.886417931
rs8056890	ATXN2L	chr16:28835187:28835278:clu-15740:ENSG00000168488.18	Artery_Aorta	T2D	3.09E-07	0.576621067	4.01E-08	0.074598833	0.348779751	0.823801117
rs8056890	ATXN2L	chr16:28835187:28835549:clu-14771:ENSG00000168488.18	Artery_Coronary	T2D	2.19E-10	0.000408777	4.40E-08	0.081237694	0.918353485	0.91872908
rs8056890	ATXN2L	chr16:28835187:28835549:clu-15645:ENSG00000168488.18	Esophagus_Gastroesophageal_Junction	T2D	7.15E-17	1.34E-10	3.91E-08	0.072069823	0.927930138	0.927930174
rs8056890	ATXN2L	chr16:28835187:28835549:clu-15740:ENSG00000168488.18	Artery_Aorta	T2D	5.42E-15	1.01E-08	3.75E-08	0.069086999	0.930912953	0.930912997
rs8056890	ATXN2L	chr16:28835187:28835549:clu-16044:ENSG00000168488.18	Colon_Sigmoid	T2D	7.89E-13	1.47E-06	6.61E-08	0.122739864	0.877258595	0.877259946
rs8056890	ATXN2L	chr16:28835187:28835549:clu-16366:ENSG00000168488.18	Artery_Tibial	T2D	2.48E-23	4.64E-17	4.60E-08	0.085069782	0.914930172	0.914930214
rs8056890	ATXN2L	chr16:28835187:28835549:clu-17197:ENSG00000168488.18	Adipose_Visceral_Omentum	T2D	3.54E-10	0.00066125	4.16E-08	0.076757445	0.922581263	0.923191763
rs8056890	ATXN2L	chr16:28835187:28835549:clu-17261:ENSG00000168488.18	Colon_Transverse	T2D	5.28E-12	9.87E-06	6.69E-08	0.124194047	0.875796021	0.87580472
rs8056890	ATXN2L	chr16:28835399:28835546:clu-10831:ENSG00000168488.18	Brain_Substantia_nigra	T2D	2.03E-19	3.79E-13	4.83E-08	0.089297548	0.910702404	0.910702448
rs8056890	ATXN2L	chr16:28835399:28835546:clu-11275:ENSG00000168488.18	Brain_Amygdala	T2D	1.61E-22	3.00E-16	4.00E-08	0.073745122	0.926254838	0.926254875
rs8056890	ATXN2L	chr16:28835399:28835546:clu-11993:ENSG00000168488.18	Brain_Spinal_cord_cervical_c-1	T2D	5.95E-19	1.11E-12	5.32E-08	0.098516108	0.901483839	0.901483887
rs8056890	ATXN2L	chr16:28835399:28835546:clu-12114:ENSG00000168488.18	Brain_Anterior_cingulate_cortex_BA24	T2D	1.30E-29	2.43E-23	4.08E-08	0.075283637	0.924716322	0.92471636
rs8056890	ATXN2L	chr16:28835399:28835546:clu-12292:ENSG00000168488.18	Brain_Putamen_basal_ganglia	T2D	3.01E-27	5.63E-21	4.01E-08	0.074013653	0.925986307	0.925986344
rs8056890	ATXN2L	chr16:28835399:28835546:clu-12518:ENSG00000168488.18	Brain_Hippocampus	T2D	4.53E-34	8.47E-28	4.58E-08	0.08475763	0.915242325	0.915242366
rs8056890	ATXN2L	chr16:28835399:28835546:clu-12530:ENSG00000168488.18	Cells_EBV-transformed_lymphocytes	T2D	6.33E-50	1.18E-43	4.77E-08	0.088320016	0.911679937	0.91167998
rs8056890	ATXN2L	chr16:28835399:28835546:clu-13123:ENSG00000168488.18	Brain_Frontal_Cortex_BA9	T2D	1.17E-38	2.19E-32	4.18E-08	0.077212877	0.922787081	0.92278712
rs8056890	ATXN2L	chr16:28835399:28835546:clu-13362:ENSG00000168488.18	Brain_Hypothalamus	T2D	6.40E-33	1.20E-26	4.18E-08	0.077271543	0.922728415	0.922728453
rs8056890	ATXN2L	chr16:28835399:28835546:clu-13711:ENSG00000168488.18	Brain_Caudate_basal_ganglia	T2D	7.32E-42	1.37E-35	4.14E-08	0.076506773	0.923493186	0.923493224
rs8056890	ATXN2L	chr16:28835399:28835546:clu-14007:ENSG00000168488.18	Brain_Nucleus_accumbens_basal_ganglia	T2D	1.96E-44	3.66E-38	3.87E-08	0.07145298	0.928546981	0.928547017
rs8056890	ATXN2L	chr16:28835399:28835546:clu-14150:ENSG00000168488.18	Adrenal_Gland	T2D	1.32E-71	2.46E-65	4.06E-08	0.075037577	0.924962383	0.92496242
rs8056890	ATXN2L	chr16:28835399:28835546:clu-14186:ENSG00000168488.18	Brain_Cortex	T2D	1.06E-55	1.98E-49	4.09E-08	0.07557953	0.924420429	0.924420467
rs8056890	ATXN2L	chr16:28835399:28835546:clu-14194:ENSG00000168488.18	Cells_Cultured_fibroblasts	T2D	1.49E-191	2.78E-185	5.71E-08	0.105873796	0.894126147	0.894126198
rs8056890	ATXN2L	chr16:28835399:28835546:clu-14456:ENSG00000168488.18	Brain_Cerebellar_Hemisphere	T2D	6.13E-50	1.15E-43	4.15E-08	0.076564163	0.923435796	0.923435834
rs8056890	ATXN2L	chr16:28835399:28835546:clu-14771:ENSG00000168488.18	Artery_Coronary	T2D	3.39E-60	6.34E-54	4.22E-08	0.077892394	0.922107564	0.922107603
rs8056890	ATXN2L	chr16:28835399:28835546:clu-15102:ENSG00000168488.18	Brain_Cerebellum	T2D	3.27E-69	6.11E-63	4.12E-08	0.075994825	0.924005134	0.924005172
rs8056890	ATXN2L	chr16:28835399:28835546:clu-15645:ENSG00000168488.18	Esophagus_Gastroesophageal_Junction	T2D	1.09E-99	2.03E-93	4.59E-08	0.084884399	0.915115555	0.915115597
rs8056890	ATXN2L	chr16:28835399:28835546:clu-15740:ENSG00000168488.18	Artery_Aorta	T2D	5.93E-130	1.11E-123	4.14E-08	0.076438968	0.923560991	0.923561029
rs8056890	ATXN2L	chr16:28835399:28835546:clu-16044:ENSG00000168488.18	Colon_Sigmoid	T2D	6.97E-93	1.30E-86	4.16E-08	0.076795245	0.923204714	0.923204752
rs8056890	ATXN2L	chr16:28835399:28835546:clu-16366:ENSG00000168488.18	Artery_Tibial	T2D	5.57E-181	1.04E-174	4.84E-08	0.089486864	0.910513087	0.910513131
rs8056890	ATXN2L	chr16:28835399:28835546:clu-17197:ENSG00000168488.18	Adipose_Visceral_Omentum	T2D	1.02E-159	1.90E-153	4.30E-08	0.079496058	0.920503899	0.920503939
rs8056890	ATXN2L	chr16:28835399:28835546:clu-17261:ENSG00000168488.18	Colon_Transverse	T2D	6.23E-129	1.16E-122	4.39E-08	0.081071723	0.918928233	0.918928274
rs8056890	ATXN2L	chr16:28835399:28835546:clu-17730:ENSG00000168488.18	Adipose_Subcutaneous	T2D	1.37E-202	2.56E-196	4.37E-08	0.080813212	0.919186744	0.919186784
rs8056890	ATXN2L	chr16:28835399:28835546:clu-17800:ENSG00000168488.18	Breast_Mammary_Tissue	T2D	7.45E-132	1.39E-125	4.25E-08	0.078592988	0.92140697	0.921407009
rs8056890	ATXN2L	chr16:28835399:28835549:clu-10831:ENSG00000168488.18	Brain_Substantia_nigra	T2D	2.98E-18	5.57E-12	4.81E-08	0.088944559	0.911055393	0.911055437
rs8056890	ATXN2L	chr16:28835399:28835549:clu-11275:ENSG00000168488.18	Brain_Amygdala	T2D	2.03E-11	3.80E-05	5.77E-08	0.106869874	0.893092064	0.893126058
rs8056890	ATXN2L	chr16:28835399:28835549:clu-11993:ENSG00000168488.18	Brain_Spinal_cord_cervical_c-1	T2D	6.14E-18	1.15E-11	5.34E-08	0.098928177	0.901071769	0.901071818
rs8056890	ATXN2L	chr16:28835399:28835549:clu-12114:ENSG00000168488.18	Brain_Anterior_cingulate_cortex_BA24	T2D	1.86E-27	3.48E-21	4.09E-08	0.075560185	0.924439774	0.924439812
rs8056890	ATXN2L	chr16:28835399:28835549:clu-12292:ENSG00000168488.18	Brain_Putamen_basal_ganglia	T2D	1.70E-10	0.000317738	5.12E-08	0.094698318	0.904983893	0.905271579
rs8056890	ATXN2L	chr16:28835399:28835549:clu-12518:ENSG00000168488.18	Brain_Hippocampus	T2D	3.34E-31	6.24E-25	4.37E-08	0.080851439	0.919148517	0.919148557
rs8056890	ATXN2L	chr16:28835399:28835549:clu-12530:ENSG00000168488.18	Cells_EBV-transformed_lymphocytes	T2D	8.26E-45	1.54E-38	4.76E-08	0.088134482	0.91186547	0.911865513
rs8056890	ATXN2L	chr16:28835399:28835549:clu-13123:ENSG00000168488.18	Brain_Frontal_Cortex_BA9	T2D	8.51E-36	1.59E-29	4.21E-08	0.077697252	0.922302706	0.922302745
rs8056890	ATXN2L	chr16:28835399:28835549:clu-13362:ENSG00000168488.18	Brain_Hypothalamus	T2D	4.32E-29	8.08E-23	4.15E-08	0.076583801	0.923416158	0.923416196
rs8056890	ATXN2L	chr16:28835399:28835549:clu-13711:ENSG00000168488.18	Brain_Caudate_basal_ganglia	T2D	2.23E-20	4.17E-14	4.40E-08	0.081368628	0.918631328	0.918631368
rs8056890	ATXN2L	chr16:28835399:28835549:clu-14007:ENSG00000168488.18	Brain_Nucleus_accumbens_basal_ganglia	T2D	9.34E-41	1.74E-34	3.88E-08	0.071547548	0.928452413	0.928452449
rs8056890	ATXN2L	chr16:28835399:28835549:clu-14150:ENSG00000168488.18	Adrenal_Gland	T2D	1.94E-64	3.63E-58	4.08E-08	0.075255014	0.924744945	0.924744983
rs8056890	ATXN2L	chr16:28835399:28835549:clu-14186:ENSG00000168488.18	Brain_Cortex	T2D	7.06E-50	1.32E-43	4.10E-08	0.075723105	0.924276854	0.924276892
rs8056890	ATXN2L	chr16:28835399:28835549:clu-14194:ENSG00000168488.18	Cells_Cultured_fibroblasts	T2D	2.97E-174	5.55E-168	5.71E-08	0.105778666	0.894221277	0.894221328
rs8056890	ATXN2L	chr16:28835399:28835549:clu-14456:ENSG00000168488.18	Brain_Cerebellar_Hemisphere	T2D	5.72E-21	1.07E-14	4.39E-08	0.081206587	0.918793369	0.91879341
rs8056890	ATXN2L	chr16:28835399:28835549:clu-14771:ENSG00000168488.18	Artery_Coronary	T2D	1.49E-20	2.78E-14	4.48E-08	0.082743393	0.917256562	0.917256603
rs8056890	ATXN2L	chr16:28835399:28835549:clu-15102:ENSG00000168488.18	Brain_Cerebellum	T2D	7.05E-28	1.32E-21	4.00E-08	0.073789133	0.926210827	0.926210864
rs8056890	ATXN2L	chr16:28835399:28835549:clu-15645:ENSG00000168488.18	Esophagus_Gastroesophageal_Junction	T2D	6.49E-43	1.21E-36	4.52E-08	0.083516569	0.916483386	0.916483427
rs8056890	ATXN2L	chr16:28835399:28835549:clu-15740:ENSG00000168488.18	Artery_Aorta	T2D	2.07E-52	3.87E-46	4.15E-08	0.076605483	0.923394475	0.923394514
rs8056890	ATXN2L	chr16:28835399:28835549:clu-16044:ENSG00000168488.18	Colon_Sigmoid	T2D	6.99E-40	1.31E-33	3.90E-08	0.071889019	0.928110942	0.928110978
rs8056890	ATXN2L	chr16:28835399:28835549:clu-16366:ENSG00000168488.18	Artery_Tibial	T2D	7.42E-60	1.39E-53	4.30E-08	0.079435714	0.920564243	0.920564283
rs8056890	ATXN2L	chr16:28835399:28835549:clu-17197:ENSG00000168488.18	Adipose_Visceral_Omentum	T2D	1.00E-68	1.87E-62	4.39E-08	0.081160579	0.918839377	0.918839417
rs8056890	ATXN2L	chr16:28835399:28835549:clu-17261:ENSG00000168488.18	Colon_Transverse	T2D	4.87E-45	9.10E-39	4.38E-08	0.080958855	0.919041101	0.919041141
rs8056890	ATXN2L	chr16:28835399:28835549:clu-17730:ENSG00000168488.18	Adipose_Subcutaneous	T2D	2.61E-97	4.88E-91	4.42E-08	0.081700709	0.918299247	0.918299287
rs8056890	ATXN2L	chr16:28835399:28835549:clu-17800:ENSG00000168488.18	Breast_Mammary_Tissue	T2D	4.39E-56	8.20E-50	5.07E-08	0.093842587	0.906157362	0.906157408
rs8056890	EIF3C	chr16:28711518:28711657:clu-12520:ENSG00000184110.14	Cells_EBV-transformed_lymphocytes	T2D	2.16E-07	0.404499743	4.56E-08	0.084651004	0.510848991	0.857848859
rs8056890	EIF3C	chr16:28711567:28711657:clu-12520:ENSG00000184110.14	Cells_EBV-transformed_lymphocytes	T2D	2.76E-07	0.515467718	5.02E-08	0.093372948	0.391159008	0.807292487
rs8056890	EIF3C	chr16:28715434:28720915:clu-12521:ENSG00000184110.14	Cells_EBV-transformed_lymphocytes	T2D	5.01E-10	0.000935578	7.03E-08	0.13050007	0.868564281	0.869377713
rs8056890	EIF3C	chr16:28715434:28720915:clu-14142:ENSG00000184110.14	Adrenal_Gland	T2D	1.55E-08	0.029031902	5.00E-08	0.092547525	0.878420507	0.904685301
rs8056890	EIF3C	chr16:28715434:28720915:clu-14448:ENSG00000184110.14	Brain_Cerebellar_Hemisphere	T2D	3.01E-09	0.005628002	5.42E-08	0.10034913	0.894022811	0.899082903
rs8056890	EIF3C	chr16:28715434:28720915:clu-15093:ENSG00000184110.14	Brain_Cerebellum	T2D	6.99E-08	0.130690683	6.57E-08	0.121961351	0.74734783	0.859703137
rs8056890	EIF3C	chr16:28715434:28720915:clu-15632:ENSG00000184110.14	Esophagus_Gastroesophageal_Junction	T2D	2.22E-19	4.14E-13	5.72E-08	0.106044331	0.893955612	0.893955663
rs8056890	EIF3C	chr16:28715434:28720915:clu-15730:ENSG00000184110.14	Artery_Aorta	T2D	4.45E-17	8.31E-11	6.45E-08	0.11963028	0.880369655	0.880369712
rs8056890	EIF3C	chr16:28715434:28720915:clu-16034:ENSG00000184110.14	Colon_Sigmoid	T2D	8.89E-19	1.66E-12	5.86E-08	0.108569925	0.891430016	0.891430069
rs8056890	EIF3C	chr16:28715434:28720915:clu-16351:ENSG00000184110.14	Artery_Tibial	T2D	6.30E-24	1.18E-17	5.31E-08	0.098339304	0.901660643	0.901660691
rs8056890	EIF3C	chr16:28715434:28720915:clu-16366:ENSG00000184110.14	Esophagus_Mucosa	T2D	4.26E-18	7.97E-12	6.87E-08	0.127566795	0.872433136	0.872433196
rs8056890	EIF3C	chr16:28715434:28720915:clu-17184:ENSG00000184110.14	Adipose_Visceral_Omentum	T2D	2.39E-13	4.46E-07	6.59E-08	0.122273522	0.877725966	0.877726416
rs8056890	EIF3C	chr16:28715434:28720915:clu-17251:ENSG00000184110.14	Colon_Transverse	T2D	2.74E-13	5.11E-07	7.24E-08	0.134458484	0.865540932	0.865541437
rs8056890	EIF3C	chr16:28715434:28720915:clu-17717:ENSG00000184110.14	Adipose_Subcutaneous	T2D	9.36E-31	1.75E-24	1.06E-07	0.197754586	0.802245308	0.802245393
rs8056890	EIF3C	chr16:28715434:28720915:clu-17789:ENSG00000184110.14	Breast_Mammary_Tissue	T2D	4.17E-21	7.79E-15	4.70E-08	0.086927193	0.91307276	0.913072803
rs8056890	EIF3C	chr16:28715434:28723164:clu-12285:ENSG00000184110.14	Brain_Putamen_basal_ganglia	T2D	3.38E-12	6.32E-06	6.04E-08	0.111952807	0.888040817	0.888046479
rs8056890	EIF3C	chr16:28715434:28723164:clu-12521:ENSG00000184110.14	Cells_EBV-transformed_lymphocytes	T2D	2.73E-12	5.10E-06	8.29E-08	0.154168409	0.845826407	0.845830792
rs8056890	EIF3C	chr16:28715434:28723164:clu-13116:ENSG00000184110.14	Brain_Frontal_Cortex_BA9	T2D	9.64E-11	0.000180258	6.03E-08	0.111822811	0.887996871	0.888157022
rs8056890	EIF3C	chr16:28715434:28723164:clu-13353:ENSG00000184110.14	Brain_Hypothalamus	T2D	8.93E-12	1.67E-05	5.69E-08	0.105463707	0.894519546	0.894534527
rs8056890	EIF3C	chr16:28715434:28723164:clu-13703:ENSG00000184110.14	Brain_Caudate_basal_ganglia	T2D	3.78E-11	7.07E-05	6.20E-08	0.115041588	0.884887675	0.884950274
rs8056890	EIF3C	chr16:28715434:28723164:clu-13997:ENSG00000184110.14	Brain_Nucleus_accumbens_basal_ganglia	T2D	4.27E-13	7.97E-07	6.38E-08	0.118271777	0.881727362	0.881728121
rs8056890	EIF3C	chr16:28715434:28723164:clu-14142:ENSG00000184110.14	Adrenal_Gland	T2D	2.34E-18	4.38E-12	6.31E-08	0.117000039	0.882999898	0.882999953
rs8056890	EIF3C	chr16:28715434:28723164:clu-14177:ENSG00000184110.14	Brain_Cortex	T2D	2.10E-11	3.93E-05	7.44E-08	0.138256335	0.86170426	0.861738217
rs8056890	EIF3C	chr16:28715434:28723164:clu-14183:ENSG00000184110.14	Cells_Cultured_fibroblasts	T2D	6.17E-35	1.15E-28	8.86E-08	0.164783474	0.835216437	0.835216511
rs8056890	EIF3C	chr16:28715434:28723164:clu-14448:ENSG00000184110.14	Brain_Cerebellar_Hemisphere	T2D	6.03E-14	1.13E-07	5.52E-08	0.102268742	0.89773109	0.897731241
rs8056890	EIF3C	chr16:28715434:28723164:clu-15093:ENSG00000184110.14	Brain_Cerebellum	T2D	1.47E-13	2.75E-07	7.12E-08	0.132160306	0.867839348	0.867839648
rs8056890	EIF3C	chr16:28715434:28723164:clu-15632:ENSG00000184110.14	Esophagus_Gastroesophageal_Junction	T2D	2.22E-27	4.15E-21	4.64E-08	0.085866199	0.914133755	0.914133797
rs8056890	EIF3C	chr16:28715434:28723164:clu-15730:ENSG00000184110.14	Artery_Aorta	T2D	2.48E-25	4.64E-19	7.63E-08	0.141728199	0.858271725	0.858271791
rs8056890	EIF3C	chr16:28715434:28723164:clu-16034:ENSG00000184110.14	Colon_Sigmoid	T2D	1.22E-24	2.28E-18	5.50E-08	0.101879699	0.898120246	0.898120295
rs8056890	EIF3C	chr16:28715434:28723164:clu-16351:ENSG00000184110.14	Artery_Tibial	T2D	1.12E-36	2.09E-30	6.43E-08	0.119269165	0.880730771	0.880730828
rs8056890	EIF3C	chr16:28715434:28723164:clu-16366:ENSG00000184110.14	Esophagus_Mucosa	T2D	9.82E-37	1.84E-30	1.07E-07	0.198508807	0.801491086	0.801491172
rs8056890	EIF3C	chr16:28715434:28723164:clu-17184:ENSG00000184110.14	Adipose_Visceral_Omentum	T2D	6.93E-27	1.30E-20	4.61E-08	0.085172097	0.914827857	0.914827899
rs8056890	EIF3C	chr16:28715434:28723164:clu-17251:ENSG00000184110.14	Colon_Transverse	T2D	8.28E-27	1.55E-20	5.09E-08	0.094317166	0.905682783	0.905682829
rs8056890	EIF3C	chr16:28715434:28723164:clu-17789:ENSG00000184110.14	Breast_Mammary_Tissue	T2D	1.19E-31	2.22E-25	4.25E-08	0.078444277	0.92155568	0.92155572
rs8056890	EIF3C	chr16:28721032:28723164:clu-12285:ENSG00000184110.14	Brain_Putamen_basal_ganglia	T2D	3.10E-12	5.80E-06	5.63E-08	0.104299389	0.895694752	0.8957
rs8056890	EIF3C	chr16:28721032:28723164:clu-12521:ENSG00000184110.14	Cells_EBV-transformed_lymphocytes	T2D	3.27E-13	6.10E-07	7.08E-08	0.131473301	0.868526018	0.868526609
rs8056890	EIF3C	chr16:28721032:28723164:clu-13116:ENSG00000184110.14	Brain_Frontal_Cortex_BA9	T2D	3.23E-11	6.04E-05	5.44E-08	0.10075563	0.899183928	0.89923828
rs8056890	EIF3C	chr16:28721032:28723164:clu-13353:ENSG00000184110.14	Brain_Hypothalamus	T2D	8.78E-12	1.64E-05	5.62E-08	0.104237234	0.895746296	0.895761049
rs8056890	EIF3C	chr16:28721032:28723164:clu-13703:ENSG00000184110.14	Brain_Caudate_basal_ganglia	T2D	2.87E-10	0.000535489	6.93E-08	0.128716993	0.870747448	0.871214035
rs8056890	EIF3C	chr16:28721032:28723164:clu-13997:ENSG00000184110.14	Brain_Nucleus_accumbens_basal_ganglia	T2D	1.21E-11	2.27E-05	6.26E-08	0.116171703	0.883805544	0.883825654
rs8056890	EIF3C	chr16:28721032:28723164:clu-14142:ENSG00000184110.14	Adrenal_Gland	T2D	1.93E-18	3.60E-12	5.97E-08	0.110616784	0.889383157	0.88938321
rs8056890	EIF3C	chr16:28721032:28723164:clu-14177:ENSG00000184110.14	Brain_Cortex	T2D	1.23E-10	0.000229101	7.16E-08	0.132966278	0.866804549	0.867003243
rs8056890	EIF3C	chr16:28721032:28723164:clu-14183:ENSG00000184110.14	Cells_Cultured_fibroblasts	T2D	1.68E-37	3.14E-31	8.68E-08	0.161371021	0.838628892	0.838628965
rs8056890	EIF3C	chr16:28721032:28723164:clu-14448:ENSG00000184110.14	Brain_Cerebellar_Hemisphere	T2D	2.63E-13	4.91E-07	5.86E-08	0.108668206	0.891331244	0.891331734
rs8056890	EIF3C	chr16:28721032:28723164:clu-15093:ENSG00000184110.14	Brain_Cerebellum	T2D	1.68E-13	3.14E-07	7.18E-08	0.133424802	0.866574812	0.866575146
rs8056890	EIF3C	chr16:28721032:28723164:clu-15632:ENSG00000184110.14	Esophagus_Gastroesophageal_Junction	T2D	7.33E-25	1.37E-18	4.50E-08	0.08320736	0.916792595	0.916792637
rs8056890	EIF3C	chr16:28721032:28723164:clu-15730:ENSG00000184110.14	Artery_Aorta	T2D	6.86E-26	1.28E-19	6.31E-08	0.117137913	0.882862024	0.882862079
rs8056890	EIF3C	chr16:28721032:28723164:clu-16351:ENSG00000184110.14	Artery_Tibial	T2D	1.46E-36	2.73E-30	6.42E-08	0.119073889	0.880926047	0.880926103
rs8056890	EIF3C	chr16:28721032:28723164:clu-17184:ENSG00000184110.14	Adipose_Visceral_Omentum	T2D	7.68E-27	1.44E-20	4.65E-08	0.086081569	0.913918385	0.913918427
rs8056890	EIF3C	chr16:28721032:28723164:clu-17251:ENSG00000184110.14	Colon_Transverse	T2D	7.06E-27	1.32E-20	5.32E-08	0.098588229	0.901411718	0.901411766
rs8056890	EIF3C	chr16:28721032:28723164:clu-17789:ENSG00000184110.14	Breast_Mammary_Tissue	T2D	3.08E-27	5.75E-21	4.51E-08	0.083323832	0.916676123	0.916676164
rs8056890	ENSG00000233232	chr16:28466902:28469688:clu-13980:ENSG00000233232.6	Brain_Nucleus_accumbens_basal_ganglia	T2D	2.09E-12	3.91E-06	7.91E-08	0.146941878	0.853054136	0.853057536
rs8056890	ENSG00000233232	chr16:28466902:28469688:clu-14427:ENSG00000233232.6	Brain_Cerebellar_Hemisphere	T2D	2.80E-14	5.24E-08	5.45E-08	0.100940996	0.899058897	0.899058993
rs8056890	ENSG00000233232	chr16:28466902:28469688:clu-15069:ENSG00000233232.6	Brain_Cerebellum	T2D	1.37E-16	2.56E-10	1.02E-07	0.189888903	0.810110995	0.810111078
rs8056890	ENSG00000233232	chr16:28466902:28477464:clu-13687:ENSG00000233232.6	Brain_Caudate_basal_ganglia	T2D	7.40E-11	0.000138264	5.09E-08	0.094222775	0.905638911	0.905764191
rs8056890	ENSG00000233232	chr16:28466902:28477464:clu-13980:ENSG00000233232.6	Brain_Nucleus_accumbens_basal_ganglia	T2D	3.08E-09	0.005748268	7.90E-08	0.146820053	0.847431597	0.852331094
rs8056890	ENSG00000233232	chr16:28466902:28477464:clu-14427:ENSG00000233232.6	Brain_Cerebellar_Hemisphere	T2D	1.18E-07	0.221248572	4.55E-08	0.084372438	0.694378827	0.891656757
rs8056890	ENSG00000233232	chr16:28471174:28476251:clu-14427:ENSG00000233232.6	Brain_Cerebellar_Hemisphere	T2D	2.59E-07	0.484130684	4.18E-08	0.077641691	0.438227324	0.849493401
rs8056890	NPIPB9	chr16:28752592:28762251:clu-14449:ENSG00000196993.8	Brain_Cerebellar_Hemisphere	T2D	4.58E-10	0.000855847	5.85E-08	0.108528556	0.890615539	0.891378474
rs8056890	NUPR1	chr16:28538155:28538526:clu-13343:ENSG00000176046.8	Brain_Hypothalamus	T2D	7.59E-09	0.014182194	5.72E-08	0.105971922	0.879845819	0.892503535
rs8056890	NUPR1	chr16:28538155:28538526:clu-13693:ENSG00000176046.8	Brain_Caudate_basal_ganglia	T2D	1.64E-10	0.000306149	9.03E-08	0.167909069	0.831784692	0.832039495
rs8056890	NUPR1	chr16:28538155:28538526:clu-14752:ENSG00000176046.8	Artery_Coronary	T2D	9.40E-11	0.000175781	5.42E-08	0.100484503	0.899339661	0.899497825
rs8056890	NUPR1	chr16:28538155:28538526:clu-15078:ENSG00000176046.8	Brain_Cerebellum	T2D	2.97E-11	5.56E-05	8.18E-08	0.152025366	0.847918973	0.847966172
rs8056890	NUPR1	chr16:28538155:28538526:clu-15621:ENSG00000176046.8	Esophagus_Gastroesophageal_Junction	T2D	2.98E-16	5.58E-10	4.39E-08	0.081052354	0.918947601	0.918947642
rs8056890	NUPR1	chr16:28538155:28538526:clu-16339:ENSG00000176046.8	Artery_Tibial	T2D	9.03E-26	1.69E-19	7.69E-08	0.142918894	0.857081029	0.857081095
rs8056890	NUPR1	chr16:28538155:28538526:clu-16354:ENSG00000176046.8	Esophagus_Mucosa	T2D	2.05E-12	3.83E-06	7.21E-08	0.133977454	0.866018645	0.866022023
rs8056890	NUPR1	chr16:28538155:28538526:clu-17706:ENSG00000176046.8	Adipose_Subcutaneous	T2D	1.06E-31	1.99E-25	5.11E-08	0.094538319	0.90546163	0.905461676
rs8056890	NUPR1	chr16:28538155:28538526:clu-17780:ENSG00000176046.8	Breast_Mammary_Tissue	T2D	8.06E-22	1.51E-15	4.51E-08	0.083380807	0.916619148	0.916619189
rs8056890	NUPR1	chr16:28538155:28538796:clu-13343:ENSG00000176046.8	Brain_Hypothalamus	T2D	3.63E-08	0.067872566	5.50E-08	0.101887793	0.83023955	0.890693269
rs8056890	NUPR1	chr16:28538155:28538796:clu-13693:ENSG00000176046.8	Brain_Caudate_basal_ganglia	T2D	8.91E-11	0.000166562	7.17E-08	0.133224948	0.866608419	0.866752849
rs8056890	NUPR1	chr16:28538155:28538796:clu-14752:ENSG00000176046.8	Artery_Coronary	T2D	2.77E-10	0.000517026	5.10E-08	0.094489052	0.904993871	0.905462065
rs8056890	NUPR1	chr16:28538155:28538796:clu-15078:ENSG00000176046.8	Brain_Cerebellum	T2D	2.20E-11	4.12E-05	6.23E-08	0.115547033	0.884411722	0.884448201
rs8056890	NUPR1	chr16:28538155:28538796:clu-15621:ENSG00000176046.8	Esophagus_Gastroesophageal_Junction	T2D	2.24E-16	4.19E-10	4.25E-08	0.078580208	0.921419749	0.921419788
rs8056890	NUPR1	chr16:28538155:28538796:clu-16339:ENSG00000176046.8	Artery_Tibial	T2D	3.78E-25	7.07E-19	5.98E-08	0.110800313	0.889199627	0.88919968
rs8056890	NUPR1	chr16:28538155:28538796:clu-16354:ENSG00000176046.8	Esophagus_Mucosa	T2D	4.23E-11	7.91E-05	6.42E-08	0.119129006	0.880791832	0.880861563
rs8056890	NUPR1	chr16:28538155:28538796:clu-17240:ENSG00000176046.8	Colon_Transverse	T2D	3.48E-12	6.50E-06	9.21E-08	0.171301336	0.828692068	0.828697534
rs8056890	NUPR1	chr16:28538155:28538796:clu-17706:ENSG00000176046.8	Adipose_Subcutaneous	T2D	1.07E-31	2.00E-25	5.51E-08	0.102087295	0.89791265	0.8979127
rs8056890	NUPR1	chr16:28538155:28538796:clu-17780:ENSG00000176046.8	Breast_Mammary_Tissue	T2D	4.15E-23	7.76E-17	4.77E-08	0.088215372	0.91178458	0.911784623
rs8056890	NUPR1	chr16:28538654:28538796:clu-13343:ENSG00000176046.8	Brain_Hypothalamus	T2D	1.14E-08	0.021282903	6.72E-08	0.124781989	0.85393503	0.872504527
rs8056890	NUPR1	chr16:28538654:28538796:clu-13693:ENSG00000176046.8	Brain_Caudate_basal_ganglia	T2D	4.85E-09	0.009056884	1.06E-07	0.196530811	0.794412194	0.801672942
rs8056890	NUPR1	chr16:28538654:28538796:clu-14435:ENSG00000176046.8	Brain_Cerebellar_Hemisphere	T2D	3.81E-08	0.071240508	6.97E-08	0.129458406	0.799300978	0.860611469
rs8056890	NUPR1	chr16:28538654:28538796:clu-14752:ENSG00000176046.8	Artery_Coronary	T2D	1.30E-09	0.002429034	4.94E-08	0.091488333	0.906082583	0.908288893
rs8056890	NUPR1	chr16:28538654:28538796:clu-15078:ENSG00000176046.8	Brain_Cerebellum	T2D	3.69E-08	0.068956161	7.94E-08	0.147635363	0.783408359	0.841430257
rs8056890	NUPR1	chr16:28538654:28538796:clu-15621:ENSG00000176046.8	Esophagus_Gastroesophageal_Junction	T2D	2.42E-13	4.53E-07	7.77E-08	0.1443394	0.855660069	0.855660524
rs8056890	NUPR1	chr16:28538654:28538796:clu-16024:ENSG00000176046.8	Colon_Sigmoid	T2D	1.18E-13	2.21E-07	6.26E-08	0.116135203	0.883864513	0.883864764
rs8056890	NUPR1	chr16:28538654:28538796:clu-16354:ENSG00000176046.8	Esophagus_Mucosa	T2D	1.60E-10	0.000299132	5.63E-08	0.104329441	0.895371371	0.895639336
rs8056890	NUPR1	chr16:28538654:28538796:clu-17176:ENSG00000176046.8	Adipose_Visceral_Omentum	T2D	5.73E-12	1.07E-05	8.70E-08	0.161734099	0.838255102	0.838264154
rs8056890	NUPR1	chr16:28538654:28538796:clu-17706:ENSG00000176046.8	Adipose_Subcutaneous	T2D	1.32E-27	2.47E-21	4.70E-08	0.086858558	0.913141395	0.913141438
rs8056890	NUPR1	chr16:28538674:28538796:clu-14435:ENSG00000176046.8	Brain_Cerebellar_Hemisphere	T2D	2.59E-07	0.48453497	5.25E-08	0.097648103	0.417816615	0.810562974
rs8056890	NUPR1	chr16:28538674:28538796:clu-15078:ENSG00000176046.8	Brain_Cerebellum	T2D	1.55E-07	0.290559702	4.47E-08	0.082997164	0.626442934	0.883010328
rs8056890	SH2B1	chr16:28846827:28861618:clu-14196:ENSG00000178188.14	Cells_Cultured_fibroblasts	T2D	3.15E-07	0.587992236	3.77E-08	0.070164988	0.341842423	0.829699694
rs8056890	SH2B1	chr16:28846827:28863668:clu-15640:ENSG00000178188.14	Esophagus_Gastroesophageal_Junction	T2D	1.40E-07	0.261320965	4.70E-08	0.087278113	0.651400736	0.881845659
rs8056890	SH2B1	chr16:28863754:28866012:clu-14197:ENSG00000178188.14	Cells_Cultured_fibroblasts	T2D	2.51E-07	0.469470194	4.09E-08	0.075994686	0.454534828	0.856756912
rs8056890	SH2B1	chr16:28863754:28866012:clu-16049:ENSG00000178188.14	Colon_Sigmoid	T2D	1.31E-07	0.245538321	5.66E-08	0.105175548	0.649285943	0.860595207
rs8056890	SH2B1	chr16:28863754:28866012:clu-17266:ENSG00000178188.14	Colon_Transverse	T2D	2.17E-07	0.40652121	5.52E-08	0.102588122	0.490890396	0.827140969
rs8056890	SH2B1	chr16:28863945:28866012:clu-12118:ENSG00000178188.14	Brain_Anterior_cingulate_cortex_BA24	T2D	3.60E-11	6.72E-05	4.37E-08	0.080832172	0.919100548	0.91916239
rs8056890	SH2B1	chr16:28863945:28866012:clu-14197:ENSG00000178188.14	Cells_Cultured_fibroblasts	T2D	1.39E-19	2.59E-13	4.39E-08	0.081207861	0.918792095	0.918792135
rs8056890	SH2B1	chr16:28863945:28866012:clu-14776:ENSG00000178188.14	Artery_Coronary	T2D	7.30E-12	1.36E-05	4.97E-08	0.091895205	0.908091099	0.908103536
rs8056890	SH2B1	chr16:28863945:28866012:clu-15641:ENSG00000178188.14	Esophagus_Gastroesophageal_Junction	T2D	3.53E-16	6.60E-10	4.66E-08	0.086192432	0.913807521	0.913807564
rs8056890	SH2B1	chr16:28863945:28866012:clu-16049:ENSG00000178188.14	Colon_Sigmoid	T2D	3.02E-16	5.65E-10	5.03E-08	0.093086819	0.90691313	0.906913176
rs8056890	SH2B1	chr16:28863945:28866012:clu-16370:ENSG00000178188.14	Artery_Tibial	T2D	2.05E-30	3.84E-24	4.14E-08	0.076488504	0.923511454	0.923511493
rs8056890	SH2B1	chr16:28863945:28866012:clu-17266:ENSG00000178188.14	Colon_Transverse	T2D	1.18E-22	2.21E-16	1.00E-07	0.186670719	0.81332918	0.813329262
rs8056890	SH2B1	chr16:28863945:28866012:clu-17734:ENSG00000178188.14	Adipose_Subcutaneous	T2D	3.37E-18	6.30E-12	4.76E-08	0.08810981	0.911890142	0.911890186
rs8056890	SH2B1	chr16:28863945:28867374:clu-14197:ENSG00000178188.14	Cells_Cultured_fibroblasts	T2D	1.30E-07	0.242774566	5.31E-08	0.098579451	0.658645801	0.869814892
rs8056890	SH2B1	chr16:28863945:28867374:clu-15641:ENSG00000178188.14	Esophagus_Gastroesophageal_Junction	T2D	3.43E-07	0.641936801	3.70E-08	0.068779862	0.289282957	0.807911187
rs8056890	SH2B1	chr16:28863945:28867374:clu-16370:ENSG00000178188.14	Artery_Tibial	T2D	2.50E-07	0.466913879	4.26E-08	0.07908862	0.453997208	0.851639987
rs8056890	SH2B1	chr16:28865624:28866012:clu-12118:ENSG00000178188.14	Brain_Anterior_cingulate_cortex_BA24	T2D	1.63E-08	0.030552988	4.97E-08	0.091978521	0.877468425	0.905122688
rs8056890	SH2B1	chr16:28865624:28866012:clu-14776:ENSG00000178188.14	Artery_Coronary	T2D	1.09E-07	0.203239888	4.66E-08	0.08647153	0.710288426	0.891471039
rs8056890	SH2B1	chr16:28865624:28866012:clu-15641:ENSG00000178188.14	Esophagus_Gastroesophageal_Junction	T2D	7.71E-10	0.001441114	7.82E-08	0.145292803	0.853266004	0.8544975
rs8056890	SH2B1	chr16:28865624:28866012:clu-16049:ENSG00000178188.14	Colon_Sigmoid	T2D	1.99E-12	3.71E-06	5.08E-08	0.094075349	0.905920887	0.905924297
rs8056890	SH2B1	chr16:28865624:28866012:clu-16370:ENSG00000178188.14	Artery_Tibial	T2D	1.24E-12	2.32E-06	4.28E-08	0.07905332	0.920944313	0.920946493
rs8056890	SH2B1	chr16:28865624:28866012:clu-17266:ENSG00000178188.14	Colon_Transverse	T2D	5.12E-09	0.009566412	5.32E-08	0.098511297	0.891922233	0.900537195
rs8056890	SH2B1	chr16:28867033:28867331:clu-14197:ENSG00000178188.14	Cells_Cultured_fibroblasts	T2D	1.01E-13	1.88E-07	4.60E-08	0.084995038	0.915004728	0.915004942
rs8056890	SH2B1	chr16:28867033:28867331:clu-14776:ENSG00000178188.14	Artery_Coronary	T2D	1.86E-08	0.034747417	5.38E-08	0.099644213	0.865608298	0.896768761
rs8056890	SH2B1	chr16:28867033:28867331:clu-15641:ENSG00000178188.14	Esophagus_Gastroesophageal_Junction	T2D	1.19E-12	2.22E-06	3.94E-08	0.072690423	0.927307318	0.927309413
rs8056890	SH2B1	chr16:28867033:28867331:clu-16049:ENSG00000178188.14	Colon_Sigmoid	T2D	1.07E-08	0.020039377	5.23E-08	0.09678127	0.88317929	0.901239628
rs8056890	SH2B1	chr16:28867033:28867331:clu-16370:ENSG00000178188.14	Artery_Tibial	T2D	1.20E-16	2.25E-10	4.27E-08	0.078888495	0.921111462	0.921111502
rs8056890	SH2B1	chr16:28867033:28867331:clu-17266:ENSG00000178188.14	Colon_Transverse	T2D	1.58E-12	2.95E-06	6.27E-08	0.116254074	0.883742911	0.883745576
rs8056890	SH2B1	chr16:28867033:28867331:clu-17734:ENSG00000178188.14	Adipose_Subcutaneous	T2D	2.43E-15	4.55E-09	5.40E-08	0.10010147	0.899898472	0.899898525
rs8056890	SH2B1	chr16:28867432:28869185:clu-14463:ENSG00000178188.14	Brain_Cerebellar_Hemisphere	T2D	9.80E-08	0.183133893	5.53E-08	0.102632276	0.714233677	0.874358485
rs8056890	SH2B1	chr16:28869383:28870729:clu-14778:ENSG00000178188.14	Artery_Coronary	T2D	3.00E-07	0.560649242	4.55E-08	0.084739616	0.354610796	0.807125215
rs8056890	SULT1A1	chr16:28592443:28593252:clu-11261:ENSG00000196502.11	Brain_Amygdala	T2D	3.55E-14	6.64E-08	3.56E-08	0.065584386	0.934415512	0.934415607
rs8056890	SULT1A1	chr16:28592443:28593252:clu-12099:ENSG00000196502.11	Brain_Anterior_cingulate_cortex_BA24	T2D	4.38E-17	8.19E-11	4.35E-08	0.080452567	0.91954739	0.91954743
rs8056890	SULT1A1	chr16:28592443:28593252:clu-12277:ENSG00000196502.11	Brain_Putamen_basal_ganglia	T2D	1.17E-19	2.19E-13	4.90E-08	0.090665622	0.909334329	0.909334374
rs8056890	SULT1A1	chr16:28592443:28593252:clu-12502:ENSG00000196502.11	Brain_Hippocampus	T2D	1.05E-18	1.96E-12	7.64E-08	0.141892359	0.858107565	0.85810763
rs8056890	SULT1A1	chr16:28592443:28593252:clu-13344:ENSG00000196502.11	Brain_Hypothalamus	T2D	3.05E-17	5.71E-11	8.17E-08	0.151874307	0.848125611	0.84812568
rs8056890	SULT1A1	chr16:28592443:28593252:clu-13694:ENSG00000196502.11	Brain_Caudate_basal_ganglia	T2D	9.74E-22	1.82E-15	5.67E-08	0.105156293	0.89484365	0.894843701
rs8056890	SULT1A1	chr16:28592443:28593252:clu-13987:ENSG00000196502.11	Brain_Nucleus_accumbens_basal_ganglia	T2D	2.40E-22	4.49E-16	8.54E-08	0.158809731	0.841190183	0.841190255
rs8056890	SULT1A1	chr16:28592443:28593252:clu-14167:ENSG00000196502.11	Brain_Cortex	T2D	1.42E-19	2.66E-13	4.38E-08	0.080942913	0.919057043	0.919057083
rs8056890	SULT1A1	chr16:28592443:28593252:clu-14436:ENSG00000196502.11	Brain_Cerebellar_Hemisphere	T2D	2.78E-16	5.19E-10	4.52E-08	0.083560492	0.916439462	0.916439504
rs8056890	SULT1A1	chr16:28592443:28593252:clu-14758:ENSG00000196502.11	Artery_Coronary	T2D	9.87E-23	1.84E-16	4.74E-08	0.087690374	0.912309578	0.912309621
rs8056890	SULT1A1	chr16:28592481:28593252:clu-11261:ENSG00000196502.11	Brain_Amygdala	T2D	1.63E-08	0.030480516	5.36E-08	0.099312883	0.870206531	0.897564833
rs8056890	SULT1A1	chr16:28592481:28593252:clu-12099:ENSG00000196502.11	Brain_Anterior_cingulate_cortex_BA24	T2D	1.26E-13	2.35E-07	4.56E-08	0.08437717	0.915622549	0.915622806
rs8056890	SULT1A1	chr16:28592481:28593252:clu-12277:ENSG00000196502.11	Brain_Putamen_basal_ganglia	T2D	1.52E-07	0.284348566	6.26E-08	0.116412365	0.599238854	0.83733366
rs8056890	SULT1A1	chr16:28592481:28593252:clu-12502:ENSG00000196502.11	Brain_Hippocampus	T2D	3.26E-09	0.006099783	4.10E-08	0.075705738	0.918194435	0.923829636
rs8056890	SULT1A1	chr16:28592481:28593252:clu-13106:ENSG00000196502.11	Brain_Frontal_Cortex_BA9	T2D	1.06E-09	0.0019882	5.45E-08	0.101053182	0.896958563	0.898745498
rs8056890	SULT1A1	chr16:28592481:28593252:clu-13344:ENSG00000196502.11	Brain_Hypothalamus	T2D	1.33E-11	2.48E-05	4.67E-08	0.086336363	0.913638809	0.913661494
rs8056890	SULT1A1	chr16:28592481:28593252:clu-13694:ENSG00000196502.11	Brain_Caudate_basal_ganglia	T2D	3.47E-11	6.48E-05	4.21E-08	0.077853096	0.92208204	0.922141854
rs8056890	SULT1A1	chr16:28592481:28593252:clu-13987:ENSG00000196502.11	Brain_Nucleus_accumbens_basal_ganglia	T2D	3.02E-13	5.64E-07	3.88E-08	0.07162151	0.928377887	0.928378447
rs8056890	SULT1A1	chr16:28592481:28593252:clu-14167:ENSG00000196502.11	Brain_Cortex	T2D	8.29E-17	1.55E-10	5.20E-08	0.096327193	0.903672755	0.903672802
rs8056890	SULT1A1	chr16:28592481:28593252:clu-14436:ENSG00000196502.11	Brain_Cerebellar_Hemisphere	T2D	6.95E-17	1.30E-10	4.37E-08	0.08073869	0.919261266	0.919261307
rs8056890	SULT1A1	chr16:28592481:28593252:clu-14758:ENSG00000196502.11	Artery_Coronary	T2D	1.24E-07	0.231990028	5.38E-08	0.099891432	0.668118362	0.86993469
rs8056890	SULT1A1	chr16:28592481:28593252:clu-15627:ENSG00000196502.11	Esophagus_Gastroesophageal_Junction	T2D	3.07E-08	0.057314279	5.10E-08	0.094431154	0.848254485	0.899827525
rs8056890	SULT1A1	chr16:28592481:28605730:clu-14436:ENSG00000196502.11	Brain_Cerebellar_Hemisphere	T2D	3.42E-08	0.063956897	5.25E-08	0.097320463	0.838722553	0.896029924
rs8056890	SULT1A1	chr16:28593568:28595367:clu-11261:ENSG00000196502.11	Brain_Amygdala	T2D	3.39E-07	0.634532299	3.63E-08	0.067499733	0.297967592	0.815305695
rs8056890	SULT1A1	chr16:28593568:28595367:clu-12277:ENSG00000196502.11	Brain_Putamen_basal_ganglia	T2D	3.24E-08	0.060618723	5.45E-08	0.101058218	0.838322972	0.892420437
rs8056890	SULT1A1	chr16:28593568:28595367:clu-12502:ENSG00000196502.11	Brain_Hippocampus	T2D	7.63E-10	0.001425563	5.33E-08	0.098701041	0.899873342	0.901158048
rs8056890	SULT1A1	chr16:28593568:28595367:clu-13106:ENSG00000196502.11	Brain_Frontal_Cortex_BA9	T2D	2.34E-10	0.000437451	1.03E-07	0.190798957	0.808763489	0.809117521
rs8056890	SULT1A1	chr16:28593568:28595367:clu-13694:ENSG00000196502.11	Brain_Caudate_basal_ganglia	T2D	2.44E-09	0.004565207	5.94E-08	0.110166473	0.885268259	0.889328281
rs8056890	SULT1A1	chr16:28593568:28595367:clu-14167:ENSG00000196502.11	Brain_Cortex	T2D	1.58E-11	2.95E-05	2.94E-08	0.053945538	0.946024945	0.94605287
rs8056890	SULT1A1	chr16:28593568:28595367:clu-14436:ENSG00000196502.11	Brain_Cerebellar_Hemisphere	T2D	6.75E-11	0.000126173	3.81E-08	0.070206842	0.929666948	0.929784296
rs8056890	SULT1A1	chr16:28593568:28595367:clu-14758:ENSG00000196502.11	Artery_Coronary	T2D	2.43E-08	0.045456265	4.99E-08	0.092441592	0.862102069	0.903156246
rs8056890	SULT1A1	chr16:28606236:28606761:clu-11262:ENSG00000196502.11	Brain_Amygdala	T2D	2.51E-07	0.468681945	4.04E-08	0.075067497	0.456250267	0.858714499
rs8056890	SULT1A1	chr16:28606236:28606761:clu-12100:ENSG00000196502.11	Brain_Anterior_cingulate_cortex_BA24	T2D	6.28E-08	0.117362918	4.21E-08	0.077806641	0.804830336	0.911847517
rs8056890	SULT1A1	chr16:28606236:28606761:clu-12278:ENSG00000196502.11	Brain_Putamen_basal_ganglia	T2D	3.77E-08	0.070405938	4.91E-08	0.091000277	0.838593698	0.902107501
rs8056890	SULT1A1	chr16:28606236:28606761:clu-12503:ENSG00000196502.11	Brain_Hippocampus	T2D	1.53E-10	0.000285979	2.75E-08	0.050450634	0.949263359	0.949534932
rs8056890	SULT1A1	chr16:28606236:28606761:clu-13345:ENSG00000196502.11	Brain_Hypothalamus	T2D	3.24E-10	0.000606058	4.16E-08	0.076888974	0.922504925	0.923064395
rs8056890	SULT1A1	chr16:28606236:28606761:clu-13695:ENSG00000196502.11	Brain_Caudate_basal_ganglia	T2D	6.46E-10	0.001206783	3.39E-08	0.062372108	0.936421074	0.937552529
rs8056890	SULT1A1	chr16:28606236:28606761:clu-13988:ENSG00000196502.11	Brain_Nucleus_accumbens_basal_ganglia	T2D	1.32E-09	0.002464312	2.75E-08	0.050533953	0.947001706	0.949341206
rs8056890	SULT1A1	chr16:28606236:28606761:clu-14139:ENSG00000196502.11	Adrenal_Gland	T2D	3.36E-13	6.28E-07	5.65E-08	0.104717348	0.895281967	0.89528258
rs8056890	SULT1A1	chr16:28606236:28606761:clu-14168:ENSG00000196502.11	Brain_Cortex	T2D	2.26E-09	0.004217988	2.99E-08	0.054937585	0.940844395	0.944829706
rs8056890	SULT1A1	chr16:28606236:28606761:clu-14437:ENSG00000196502.11	Brain_Cerebellar_Hemisphere	T2D	4.83E-13	9.03E-07	1.79E-08	0.032439768	0.96755931	0.967560202
rs8056890	SULT1A1	chr16:28606236:28606761:clu-15080:ENSG00000196502.11	Brain_Cerebellum	T2D	2.15E-11	4.01E-05	4.57E-08	0.084484661	0.915475187	0.915511946
rs8056890	SULT1A1	chr16:28606236:28606761:clu-17249:ENSG00000196502.11	Colon_Transverse	T2D	2.15E-12	4.02E-06	2.87E-08	0.052725504	0.947270443	0.947274282
rs8056890	SULT1A1	chr16:28606274:28606761:clu-12100:ENSG00000196502.11	Brain_Anterior_cingulate_cortex_BA24	T2D	1.81E-09	0.003385122	3.84E-08	0.070772916	0.925841921	0.928986692
rs8056890	SULT1A1	chr16:28606274:28606761:clu-12503:ENSG00000196502.11	Brain_Hippocampus	T2D	9.92E-13	1.85E-06	2.32E-08	0.042359181	0.957638941	0.957640739
rs8056890	SULT1A1	chr16:28606274:28606761:clu-13345:ENSG00000196502.11	Brain_Hypothalamus	T2D	8.78E-12	1.64E-05	2.74E-08	0.050219549	0.949764022	0.949779626
rs8056890	SULT1A1	chr16:28606274:28606761:clu-13695:ENSG00000196502.11	Brain_Caudate_basal_ganglia	T2D	5.05E-12	9.44E-06	2.25E-08	0.041041821	0.958948712	0.95895779
rs8056890	SULT1A1	chr16:28606274:28606761:clu-13988:ENSG00000196502.11	Brain_Nucleus_accumbens_basal_ganglia	T2D	3.02E-13	5.64E-07	1.79E-08	0.032575279	0.967424138	0.967424702
rs8056890	SULT1A1	chr16:28606274:28606761:clu-14139:ENSG00000196502.11	Adrenal_Gland	T2D	1.33E-15	2.49E-09	4.98E-08	0.092228986	0.907770962	0.90777101
rs8056890	SULT1A1	chr16:28606274:28606761:clu-14168:ENSG00000196502.11	Brain_Cortex	T2D	2.46E-12	4.60E-06	2.47E-08	0.045303623	0.954691756	0.954696168
rs8056890	SULT1A1	chr16:28606274:28606761:clu-14437:ENSG00000196502.11	Brain_Cerebellar_Hemisphere	T2D	2.86E-14	5.35E-08	1.65E-08	0.029879053	0.970120877	0.970120945
rs8056890	SULT1A1	chr16:28606274:28606761:clu-15080:ENSG00000196502.11	Brain_Cerebellum	T2D	3.34E-12	6.25E-06	4.22E-08	0.077901641	0.922092071	0.922097869
rs8056890	SULT1A1	chr16:28607077:28608291:clu-11261:ENSG00000196502.11	Brain_Amygdala	T2D	3.25E-09	0.006073273	4.84E-08	0.089527449	0.904399227	0.909925499
rs8056890	SULT1A1	chr16:28607077:28608291:clu-12099:ENSG00000196502.11	Brain_Anterior_cingulate_cortex_BA24	T2D	2.29E-12	4.28E-06	5.88E-08	0.108962642	0.891033022	0.891036886
rs8056890	SULT1A1	chr16:28607077:28608291:clu-12277:ENSG00000196502.11	Brain_Putamen_basal_ganglia	T2D	6.28E-11	0.000117339	4.60E-08	0.085042099	0.914840516	0.914947917
rs8056890	SULT1A1	chr16:28607077:28608291:clu-12502:ENSG00000196502.11	Brain_Hippocampus	T2D	4.74E-12	8.86E-06	4.21E-08	0.077712707	0.922278394	0.922286601
rs8056890	SULT1A1	chr16:28607077:28608291:clu-13106:ENSG00000196502.11	Brain_Frontal_Cortex_BA9	T2D	4.35E-09	0.008132975	5.14E-08	0.095147278	0.896719691	0.904072541
rs8056890	SULT1A1	chr16:28607077:28608291:clu-13344:ENSG00000196502.11	Brain_Hypothalamus	T2D	1.58E-10	0.000295326	4.62E-08	0.085528435	0.914176193	0.914446295
rs8056890	SULT1A1	chr16:28607077:28608291:clu-13987:ENSG00000196502.11	Brain_Nucleus_accumbens_basal_ganglia	T2D	2.17E-12	4.06E-06	4.29E-08	0.079309059	0.920686843	0.920690616
rs8056890	SULT1A1	chr16:28607077:28608291:clu-14167:ENSG00000196502.11	Brain_Cortex	T2D	1.38E-11	2.58E-05	5.67E-08	0.105156136	0.894818009	0.894841145
rs8056890	SULT1A1	chr16:28607077:28608291:clu-14436:ENSG00000196502.11	Brain_Cerebellar_Hemisphere	T2D	9.78E-16	1.83E-09	3.26E-08	0.059955106	0.94004486	0.940044892
rs8056890	SULT1A1	chr16:28607077:28608291:clu-14758:ENSG00000196502.11	Artery_Coronary	T2D	3.52E-08	0.065714872	4.55E-08	0.08427564	0.850009407	0.909796651
rs8056890	SULT1A1	chr16:28607077:28608291:clu-15081:ENSG00000196502.11	Brain_Cerebellum	T2D	9.42E-09	0.017615386	3.31E-08	0.061005585	0.921378986	0.937900506
rs8056890	SULT1A1	chr16:28607077:28608291:clu-15627:ENSG00000196502.11	Esophagus_Gastroesophageal_Junction	T2D	5.73E-13	1.07E-06	5.31E-08	0.098339268	0.901659608	0.901660622
rs8056890	SULT1A1	chr16:28607077:28620063:clu-12502:ENSG00000196502.11	Brain_Hippocampus	T2D	1.69E-07	0.316050572	5.79E-08	0.107600447	0.576348754	0.842677721
rs8056890	SULT1A1	chr16:28607077:28620063:clu-13106:ENSG00000196502.11	Brain_Frontal_Cortex_BA9	T2D	3.00E-07	0.560339769	4.71E-08	0.087659452	0.352000432	0.800619854
rs8056890	SULT1A1	chr16:28607077:28620063:clu-14436:ENSG00000196502.11	Brain_Cerebellar_Hemisphere	T2D	5.98E-08	0.111797907	5.40E-08	0.100058787	0.788143192	0.887346809
rs8056890	SULT1A1	chr16:28608388:28608478:clu-12101:ENSG00000196502.11	Brain_Anterior_cingulate_cortex_BA24	T2D	1.31E-16	2.45E-10	1.01E-07	0.188811383	0.811188516	0.811188598
rs8056890	SULT1A1	chr16:28608388:28608478:clu-12504:ENSG00000196502.11	Brain_Hippocampus	T2D	9.06E-23	1.69E-16	9.01E-08	0.167643003	0.832356906	0.832356982
rs8056890	SULT1A1	chr16:28608388:28608478:clu-13108:ENSG00000196502.11	Brain_Frontal_Cortex_BA9	T2D	1.31E-22	2.45E-16	9.58E-08	0.178185116	0.821814788	0.821814867
rs8056890	SULT1A1	chr16:28608388:28608478:clu-13696:ENSG00000196502.11	Brain_Caudate_basal_ganglia	T2D	3.14E-25	5.87E-19	9.26E-08	0.172187534	0.827812373	0.82781245
rs8056890	SULT1A1	chr16:28608388:28608478:clu-13989:ENSG00000196502.11	Brain_Nucleus_accumbens_basal_ganglia	T2D	1.31E-26	2.44E-20	8.72E-08	0.162195672	0.837804241	0.837804314
rs8056890	SULT1A1	chr16:28608388:28608478:clu-14169:ENSG00000196502.11	Brain_Cortex	T2D	3.80E-25	7.11E-19	9.17E-08	0.170565691	0.829434217	0.829434293
rs8056890	SULT1A1	chr16:28608388:28608478:clu-14438:ENSG00000196502.11	Brain_Cerebellar_Hemisphere	T2D	3.32E-21	6.21E-15	8.71E-08	0.161985073	0.838014839	0.838014912
rs8056890	SULT1A1	chr16:28608388:28608478:clu-14760:ENSG00000196502.11	Artery_Coronary	T2D	6.24E-27	1.17E-20	4.73E-08	0.087441785	0.912558167	0.912558211
rs8056890	SULT1A1	chr16:28608388:28608478:clu-15082:ENSG00000196502.11	Brain_Cerebellum	T2D	6.13E-27	1.15E-20	9.37E-08	0.17428052	0.825719386	0.825719463
rs8056890	SULT1A1	chr16:28608388:28608478:clu-15629:ENSG00000196502.11	Esophagus_Gastroesophageal_Junction	T2D	1.70E-47	3.18E-41	4.96E-08	0.091881032	0.908118918	0.908118963
rs8056890	SULT1A1	chr16:28608388:28608478:clu-15728:ENSG00000196502.11	Artery_Aorta	T2D	6.84E-49	1.28E-42	4.51E-08	0.083424464	0.916575491	0.916575532
rs8056890	SULT1A1	chr16:28608388:28608478:clu-16348:ENSG00000196502.11	Artery_Tibial	T2D	1.60E-68	2.99E-62	7.47E-08	0.13878965	0.861210275	0.86121034
rs8056890	SULT1A1	chr16:28608388:28608478:clu-17713:ENSG00000196502.11	Adipose_Subcutaneous	T2D	2.88E-83	5.38E-77	9.60E-08	0.178533387	0.821466517	0.821466596
rs8056890	SULT1A1	chr16:28608388:28608708:clu-12279:ENSG00000196502.11	Brain_Putamen_basal_ganglia	T2D	4.77E-08	0.089115434	5.05E-08	0.09351348	0.817370988	0.897337716
rs8056890	SULT1A1	chr16:28608388:28608708:clu-13696:ENSG00000196502.11	Brain_Caudate_basal_ganglia	T2D	1.36E-08	0.025509045	3.58E-08	0.066037235	0.90845367	0.932234119
rs8056890	SULT1A1	chr16:28608388:28608708:clu-13989:ENSG00000196502.11	Brain_Nucleus_accumbens_basal_ganglia	T2D	7.16E-08	0.133836889	5.81E-08	0.107914485	0.758248497	0.875410879
rs8056890	SULT1A1	chr16:28608388:28608708:clu-14169:ENSG00000196502.11	Brain_Cortex	T2D	5.32E-08	0.09936997	5.66E-08	0.105059993	0.795569927	0.88334832
rs8056890	SULT1A1	chr16:28608388:28608708:clu-14438:ENSG00000196502.11	Brain_Cerebellar_Hemisphere	T2D	1.36E-08	0.025501114	7.18E-08	0.133281452	0.841217348	0.863230768
rs8056890	SULT1A1	chr16:28608388:28608708:clu-15082:ENSG00000196502.11	Brain_Cerebellum	T2D	2.37E-11	4.43E-05	5.06E-08	0.093624258	0.906331348	0.906371585
rs8056890	SULT1A1	chr16:28608603:28608708:clu-12504:ENSG00000196502.11	Brain_Hippocampus	T2D	3.38E-22	6.31E-16	9.06E-08	0.168484636	0.831515273	0.831515348
rs8056890	SULT1A1	chr16:28608603:28608708:clu-13108:ENSG00000196502.11	Brain_Frontal_Cortex_BA9	T2D	3.91E-23	7.31E-17	9.20E-08	0.171100291	0.828899617	0.828899693
rs8056890	SULT1A1	chr16:28608603:28608708:clu-13696:ENSG00000196502.11	Brain_Caudate_basal_ganglia	T2D	9.57E-26	1.79E-19	9.25E-08	0.172012029	0.827987879	0.827987955
rs8056890	SULT1A1	chr16:28608603:28608708:clu-13989:ENSG00000196502.11	Brain_Nucleus_accumbens_basal_ganglia	T2D	8.04E-27	1.50E-20	8.90E-08	0.16552688	0.834473031	0.834473105
rs8056890	SULT1A1	chr16:28608603:28608708:clu-14169:ENSG00000196502.11	Brain_Cortex	T2D	7.57E-26	1.41E-19	9.30E-08	0.172919102	0.827080805	0.827080882
rs8056890	SULT1A1	chr16:28608603:28608708:clu-14438:ENSG00000196502.11	Brain_Cerebellar_Hemisphere	T2D	4.79E-21	8.94E-15	8.74E-08	0.16245448	0.837545433	0.837545506
rs8056890	SULT1A1	chr16:28608603:28608708:clu-14760:ENSG00000196502.11	Artery_Coronary	T2D	6.36E-28	1.19E-21	4.76E-08	0.087962266	0.912037686	0.91203773
rs8056890	SULT1A1	chr16:28608603:28608708:clu-15082:ENSG00000196502.11	Brain_Cerebellum	T2D	8.93E-28	1.67E-21	9.24E-08	0.171803987	0.82819592	0.828195997
rs8056890	SULT1A1	chr16:28608603:28608708:clu-15629:ENSG00000196502.11	Esophagus_Gastroesophageal_Junction	T2D	8.71E-47	1.63E-40	4.77E-08	0.088177877	0.911822075	0.911822119
rs8056890	SULT1A1	chr16:28608603:28608708:clu-15728:ENSG00000196502.11	Artery_Aorta	T2D	2.43E-46	4.54E-40	4.64E-08	0.085899604	0.91410035	0.914100392
rs8056890	SULT1A1	chr16:28608603:28608708:clu-16348:ENSG00000196502.11	Artery_Tibial	T2D	3.93E-65	7.34E-59	8.05E-08	0.149586856	0.850413063	0.850413132
rs8056890	SULT1A1	chr16:28608859:28609059:clu-14140:ENSG00000196502.11	Adrenal_Gland	T2D	1.18E-07	0.220944087	6.21E-08	0.115437325	0.663618407	0.851824047
rs8056890	SULT1A1	chr16:28608859:28609363:clu-12277:ENSG00000196502.11	Brain_Putamen_basal_ganglia	T2D	3.21E-07	0.599764918	4.12E-08	0.076630086	0.323604634	0.808537136
rs8056890	SULT1A1	chr16:28608859:28609363:clu-13987:ENSG00000196502.11	Brain_Nucleus_accumbens_basal_ganglia	T2D	5.21E-08	0.097392941	4.68E-08	0.086612301	0.815994659	0.904042064
rs8056890	SULT1A1	chr16:28608859:28609363:clu-14167:ENSG00000196502.11	Brain_Cortex	T2D	1.01E-09	0.001884893	5.42E-08	0.100466433	0.897648619	0.899343836
rs8056890	SULT1A1	chr16:28608859:28609363:clu-14436:ENSG00000196502.11	Brain_Cerebellar_Hemisphere	T2D	2.95E-07	0.550452446	4.11E-08	0.076364259	0.37318296	0.830130729
rs8056890	SULT1A1	chr16:28608859:28609931:clu-12099:ENSG00000196502.11	Brain_Anterior_cingulate_cortex_BA24	T2D	2.21E-07	0.412731642	5.34E-08	0.099278411	0.487989672	0.830948737
rs8056890	SULT1A1	chr16:28608859:28609931:clu-13344:ENSG00000196502.11	Brain_Hypothalamus	T2D	2.82E-07	0.527990362	4.21E-08	0.078349653	0.39365966	0.834008248
rs8056890	SULT1A1	chr16:28608859:28609931:clu-13694:ENSG00000196502.11	Brain_Caudate_basal_ganglia	T2D	9.33E-10	0.001743567	4.32E-08	0.079733009	0.91852338	0.920127725
rs8056890	SULT1A1	chr16:28608859:28609931:clu-14140:ENSG00000196502.11	Adrenal_Gland	T2D	2.20E-08	0.041145997	5.51E-08	0.102153727	0.856700199	0.89346268
rs8056890	SULT1A1	chr16:28608859:28609931:clu-14758:ENSG00000196502.11	Artery_Coronary	T2D	8.96E-08	0.167384376	5.74E-08	0.106472599	0.726142879	0.872122725
rs8056890	SULT1A1	chr16:28608859:28609931:clu-17248:ENSG00000196502.11	Colon_Transverse	T2D	1.24E-07	0.23219358	5.04E-08	0.093448561	0.674357684	0.87829148
rs8056890	SULT1A1	chr16:28609435:28609931:clu-13106:ENSG00000196502.11	Brain_Frontal_Cortex_BA9	T2D	1.43E-07	0.266965048	5.07E-08	0.09414131	0.638893449	0.871573197
rs8056890	SULT1A1	chr16:28609438:28609931:clu-12099:ENSG00000196502.11	Brain_Anterior_cingulate_cortex_BA24	T2D	7.49E-08	0.14004691	5.38E-08	0.099786938	0.760166023	0.88396233
rs8056890	SULT1A1	chr16:28609438:28609931:clu-13106:ENSG00000196502.11	Brain_Frontal_Cortex_BA9	T2D	2.97E-07	0.555512112	4.70E-08	0.08748902	0.356998524	0.803168793
rs8056890	SULT1A1	chr16:28609438:28609931:clu-14167:ENSG00000196502.11	Brain_Cortex	T2D	2.49E-07	0.466048847	4.61E-08	0.085698349	0.448252509	0.839501431
rs8056890	SULT1A1	chr16:28610191:28620063:clu-15081:ENSG00000196502.11	Brain_Cerebellum	T2D	1.30E-07	0.242076516	4.60E-08	0.085324177	0.672599132	0.887423733
rs8056890	SULT1A1	chr16:28620133:28621264:clu-14439:ENSG00000196502.11	Brain_Cerebellar_Hemisphere	T2D	4.91E-08	0.091803132	4.89E-08	0.090556824	0.817639946	0.900289423
rs8056890	SULT1A1	chr16:28620133:28621264:clu-15083:ENSG00000196502.11	Brain_Cerebellum	T2D	1.94E-07	0.363337858	6.38E-08	0.11878189	0.517879994	0.813430184
rs8056890	SULT1A1	chr16:28620133:28623131:clu-11264:ENSG00000196502.11	Brain_Amygdala	T2D	3.33E-07	0.622305934	3.96E-08	0.073799656	0.303894037	0.804604478
rs8056890	SULT1A1	chr16:28620133:28623131:clu-14439:ENSG00000196502.11	Brain_Cerebellar_Hemisphere	T2D	2.18E-08	0.040720824	5.36E-08	0.099331972	0.859947128	0.896451437
rs8056890	SULT1A1	chr16:28620133:28623131:clu-15083:ENSG00000196502.11	Brain_Cerebellum	T2D	9.40E-08	0.175687372	6.44E-08	0.119606736	0.704705733	0.854901217
rs8056890	SULT1A2	chr16:28592443:28593252:clu-10815:ENSG00000197165.10	Brain_Substantia_nigra	T2D	3.13E-10	0.000585009	5.29E-08	0.09791397	0.901500967	0.90202871
rs8056890	SULT1A2	chr16:28592443:28593252:clu-11261:ENSG00000197165.10	Brain_Amygdala	T2D	3.55E-14	6.64E-08	3.56E-08	0.065584386	0.934415512	0.934415607
rs8056890	SULT1A2	chr16:28592443:28593252:clu-11978:ENSG00000197165.10	Brain_Spinal_cord_cervical_c-1	T2D	3.14E-10	0.000586955	9.81E-08	0.182454553	0.816958394	0.817438273
rs8056890	SULT1A2	chr16:28592443:28593252:clu-12099:ENSG00000197165.10	Brain_Anterior_cingulate_cortex_BA24	T2D	4.38E-17	8.19E-11	4.35E-08	0.080452567	0.91954739	0.91954743
rs8056890	SULT1A2	chr16:28592443:28593252:clu-12277:ENSG00000197165.10	Brain_Putamen_basal_ganglia	T2D	1.17E-19	2.19E-13	4.90E-08	0.090665622	0.909334329	0.909334374
rs8056890	SULT1A2	chr16:28592443:28593252:clu-12502:ENSG00000197165.10	Brain_Hippocampus	T2D	1.05E-18	1.96E-12	7.64E-08	0.141892359	0.858107565	0.85810763
rs8056890	SULT1A2	chr16:28592443:28593252:clu-13344:ENSG00000197165.10	Brain_Hypothalamus	T2D	3.05E-17	5.71E-11	8.17E-08	0.151874307	0.848125611	0.84812568
rs8056890	SULT1A2	chr16:28592443:28593252:clu-13694:ENSG00000197165.10	Brain_Caudate_basal_ganglia	T2D	9.74E-22	1.82E-15	5.67E-08	0.105156293	0.89484365	0.894843701
rs8056890	SULT1A2	chr16:28592443:28593252:clu-13987:ENSG00000197165.10	Brain_Nucleus_accumbens_basal_ganglia	T2D	2.40E-22	4.49E-16	8.54E-08	0.158809731	0.841190183	0.841190255
rs8056890	SULT1A2	chr16:28592443:28593252:clu-14138:ENSG00000197165.10	Adrenal_Gland	T2D	2.52E-07	0.470787172	5.26E-08	0.09789032	0.431322203	0.815026448
rs8056890	SULT1A2	chr16:28592443:28593252:clu-14167:ENSG00000197165.10	Brain_Cortex	T2D	1.42E-19	2.66E-13	4.38E-08	0.080942913	0.919057043	0.919057083
rs8056890	SULT1A2	chr16:28592443:28593252:clu-14436:ENSG00000197165.10	Brain_Cerebellar_Hemisphere	T2D	2.78E-16	5.19E-10	4.52E-08	0.083560492	0.916439462	0.916439504
rs8056890	SULT1A2	chr16:28592443:28593252:clu-14758:ENSG00000197165.10	Artery_Coronary	T2D	9.87E-23	1.84E-16	4.74E-08	0.087690374	0.912309578	0.912309621
rs8056890	SULT1A2	chr16:28592443:28593252:clu-15079:ENSG00000197165.10	Brain_Cerebellum	T2D	8.04E-15	1.50E-08	4.49E-08	0.08306455	0.91693539	0.916935445
rs8056890	SULT1A2	chr16:28592443:28593252:clu-15725:ENSG00000197165.10	Artery_Aorta	T2D	8.29E-14	1.55E-07	4.73E-08	0.087480332	0.912519466	0.91251965
rs8056890	SULT1A2	chr16:28592443:28593252:clu-17246:ENSG00000197165.10	Colon_Transverse	T2D	1.29E-19	2.42E-13	6.20E-08	0.115087561	0.884912377	0.884912432
rs8056890	SULT1A2	chr16:28592443:28593252:clu-17710:ENSG00000197165.10	Adipose_Subcutaneous	T2D	7.76E-24	1.45E-17	5.32E-08	0.098495041	0.901504906	0.901504954
rs8056890	SULT1A2	chr16:28592443:28593252:clu-17781:ENSG00000197165.10	Breast_Mammary_Tissue	T2D	1.93E-10	0.000360554	5.48E-08	0.101561621	0.89807777	0.898401741
rs8056890	SULT1A2	chr16:28592481:28593252:clu-11261:ENSG00000197165.10	Brain_Amygdala	T2D	1.63E-08	0.030480516	5.36E-08	0.099312883	0.870206531	0.897564833
rs8056890	SULT1A2	chr16:28592481:28593252:clu-11978:ENSG00000197165.10	Brain_Spinal_cord_cervical_c-1	T2D	1.07E-07	0.20018483	4.92E-08	0.091159976	0.708655038	0.886023675
rs8056890	SULT1A2	chr16:28592481:28593252:clu-12099:ENSG00000197165.10	Brain_Anterior_cingulate_cortex_BA24	T2D	1.26E-13	2.35E-07	4.56E-08	0.08437717	0.915622549	0.915622806
rs8056890	SULT1A2	chr16:28592481:28593252:clu-12277:ENSG00000197165.10	Brain_Putamen_basal_ganglia	T2D	1.52E-07	0.284348566	6.26E-08	0.116412365	0.599238854	0.83733366
rs8056890	SULT1A2	chr16:28592481:28593252:clu-12502:ENSG00000197165.10	Brain_Hippocampus	T2D	3.26E-09	0.006099783	4.10E-08	0.075705738	0.918194435	0.923829636
rs8056890	SULT1A2	chr16:28592481:28593252:clu-13106:ENSG00000197165.10	Brain_Frontal_Cortex_BA9	T2D	1.06E-09	0.0019882	5.45E-08	0.101053182	0.896958563	0.898745498
rs8056890	SULT1A2	chr16:28592481:28593252:clu-13344:ENSG00000197165.10	Brain_Hypothalamus	T2D	1.33E-11	2.48E-05	4.67E-08	0.086336363	0.913638809	0.913661494
rs8056890	SULT1A2	chr16:28592481:28593252:clu-13694:ENSG00000197165.10	Brain_Caudate_basal_ganglia	T2D	3.47E-11	6.48E-05	4.21E-08	0.077853096	0.92208204	0.922141854
rs8056890	SULT1A2	chr16:28592481:28593252:clu-13987:ENSG00000197165.10	Brain_Nucleus_accumbens_basal_ganglia	T2D	3.02E-13	5.64E-07	3.88E-08	0.07162151	0.928377887	0.928378447
rs8056890	SULT1A2	chr16:28592481:28593252:clu-14167:ENSG00000197165.10	Brain_Cortex	T2D	8.29E-17	1.55E-10	5.20E-08	0.096327193	0.903672755	0.903672802
rs8056890	SULT1A2	chr16:28592481:28593252:clu-14436:ENSG00000197165.10	Brain_Cerebellar_Hemisphere	T2D	6.95E-17	1.30E-10	4.37E-08	0.08073869	0.919261266	0.919261307
rs8056890	SULT1A2	chr16:28592481:28593252:clu-14758:ENSG00000197165.10	Artery_Coronary	T2D	1.24E-07	0.231990028	5.38E-08	0.099891432	0.668118362	0.86993469
rs8056890	SULT1A2	chr16:28592481:28593252:clu-15627:ENSG00000197165.10	Esophagus_Gastroesophageal_Junction	T2D	3.07E-08	0.057314279	5.10E-08	0.094431154	0.848254485	0.899827525
rs8056890	SULT1A2	chr16:28592481:28593252:clu-17246:ENSG00000197165.10	Colon_Transverse	T2D	5.38E-11	0.000100592	5.98E-08	0.110801234	0.889098114	0.889187612
rs8056890	SULT1A2	chr16:28592481:28593252:clu-17710:ENSG00000197165.10	Adipose_Subcutaneous	T2D	9.59E-10	0.001791881	4.57E-08	0.084437051	0.913771021	0.915411372
rs8056890	SULT1A2	chr16:28592481:28593252:clu-17781:ENSG00000197165.10	Breast_Mammary_Tissue	T2D	5.95E-18	1.11E-11	6.01E-08	0.111483183	0.888516757	0.88851681
rs8056890	SULT1A2	chr16:28592481:28595367:clu-15079:ENSG00000197165.10	Brain_Cerebellum	T2D	5.98E-15	1.12E-08	6.85E-08	0.127230168	0.872769752	0.872769821
rs8056890	SULT1A2	chr16:28592481:28595367:clu-17246:ENSG00000197165.10	Colon_Transverse	T2D	1.33E-12	2.49E-06	5.14E-08	0.09507689	0.904920567	0.904922868
rs8056890	SULT1A2	chr16:28592481:28605730:clu-14436:ENSG00000197165.10	Brain_Cerebellar_Hemisphere	T2D	3.42E-08	0.063956897	5.25E-08	0.097320463	0.838722553	0.896029924
rs8056890	SULT1A2	chr16:28592481:28605730:clu-15079:ENSG00000197165.10	Brain_Cerebellum	T2D	5.15E-15	9.63E-09	4.99E-08	0.09238365	0.907616291	0.907616345
rs8056890	SULT1A2	chr16:28593568:28595367:clu-11261:ENSG00000197165.10	Brain_Amygdala	T2D	3.39E-07	0.634532299	3.63E-08	0.067499733	0.297967592	0.815305695
rs8056890	SULT1A2	chr16:28593568:28595367:clu-12277:ENSG00000197165.10	Brain_Putamen_basal_ganglia	T2D	3.24E-08	0.060618723	5.45E-08	0.101058218	0.838322972	0.892420437
rs8056890	SULT1A2	chr16:28593568:28595367:clu-12502:ENSG00000197165.10	Brain_Hippocampus	T2D	7.63E-10	0.001425563	5.33E-08	0.098701041	0.899873342	0.901158048
rs8056890	SULT1A2	chr16:28593568:28595367:clu-13106:ENSG00000197165.10	Brain_Frontal_Cortex_BA9	T2D	2.34E-10	0.000437451	1.03E-07	0.190798957	0.808763489	0.809117521
rs8056890	SULT1A2	chr16:28593568:28595367:clu-13694:ENSG00000197165.10	Brain_Caudate_basal_ganglia	T2D	2.44E-09	0.004565207	5.94E-08	0.110166473	0.885268259	0.889328281
rs8056890	SULT1A2	chr16:28593568:28595367:clu-14167:ENSG00000197165.10	Brain_Cortex	T2D	1.58E-11	2.95E-05	2.94E-08	0.053945538	0.946024945	0.94605287
rs8056890	SULT1A2	chr16:28593568:28595367:clu-14436:ENSG00000197165.10	Brain_Cerebellar_Hemisphere	T2D	6.75E-11	0.000126173	3.81E-08	0.070206842	0.929666948	0.929784296
rs8056890	SULT1A2	chr16:28593568:28595367:clu-14758:ENSG00000197165.10	Artery_Coronary	T2D	2.43E-08	0.045456265	4.99E-08	0.092441592	0.862102069	0.903156246
rs8056890	SULT1A2	chr16:28593568:28595367:clu-15079:ENSG00000197165.10	Brain_Cerebellum	T2D	2.34E-08	0.043819478	4.28E-08	0.079211963	0.876968492	0.917157935
rs8056890	SULT1A2	chr16:28593568:28595367:clu-17246:ENSG00000197165.10	Colon_Transverse	T2D	5.40E-16	1.01E-09	5.51E-08	0.10215902	0.897840924	0.897840974
rs8056890	SULT1A2	chr16:28593568:28595367:clu-17710:ENSG00000197165.10	Adipose_Subcutaneous	T2D	1.32E-07	0.246940832	4.73E-08	0.087808773	0.665250216	0.883397218
rs8056890	SULT1A2	chr16:28607077:28608291:clu-10815:ENSG00000197165.10	Brain_Substantia_nigra	T2D	2.72E-07	0.508989892	3.95E-08	0.073474768	0.417535028	0.850359873
rs8056890	SULT1A2	chr16:28607077:28608291:clu-11261:ENSG00000197165.10	Brain_Amygdala	T2D	3.25E-09	0.006073273	4.84E-08	0.089527449	0.904399227	0.909925499
rs8056890	SULT1A2	chr16:28607077:28608291:clu-12099:ENSG00000197165.10	Brain_Anterior_cingulate_cortex_BA24	T2D	2.29E-12	4.28E-06	5.88E-08	0.108962642	0.891033022	0.891036886
rs8056890	SULT1A2	chr16:28607077:28608291:clu-12277:ENSG00000197165.10	Brain_Putamen_basal_ganglia	T2D	6.28E-11	0.000117339	4.60E-08	0.085042099	0.914840516	0.914947917
rs8056890	SULT1A2	chr16:28607077:28608291:clu-12502:ENSG00000197165.10	Brain_Hippocampus	T2D	4.74E-12	8.86E-06	4.21E-08	0.077712707	0.922278394	0.922286601
rs8056890	SULT1A2	chr16:28607077:28608291:clu-13106:ENSG00000197165.10	Brain_Frontal_Cortex_BA9	T2D	4.35E-09	0.008132975	5.14E-08	0.095147278	0.896719691	0.904072541
rs8056890	SULT1A2	chr16:28607077:28608291:clu-13344:ENSG00000197165.10	Brain_Hypothalamus	T2D	1.58E-10	0.000295326	4.62E-08	0.085528435	0.914176193	0.914446295
rs8056890	SULT1A2	chr16:28607077:28608291:clu-13987:ENSG00000197165.10	Brain_Nucleus_accumbens_basal_ganglia	T2D	2.17E-12	4.06E-06	4.29E-08	0.079309059	0.920686843	0.920690616
rs8056890	SULT1A2	chr16:28607077:28608291:clu-14167:ENSG00000197165.10	Brain_Cortex	T2D	1.38E-11	2.58E-05	5.67E-08	0.105156136	0.894818009	0.894841145
rs8056890	SULT1A2	chr16:28607077:28608291:clu-14436:ENSG00000197165.10	Brain_Cerebellar_Hemisphere	T2D	9.78E-16	1.83E-09	3.26E-08	0.059955106	0.94004486	0.940044892
rs8056890	SULT1A2	chr16:28607077:28608291:clu-14758:ENSG00000197165.10	Artery_Coronary	T2D	3.52E-08	0.065714872	4.55E-08	0.08427564	0.850009407	0.909796651
rs8056890	SULT1A2	chr16:28607077:28608291:clu-15627:ENSG00000197165.10	Esophagus_Gastroesophageal_Junction	T2D	5.73E-13	1.07E-06	5.31E-08	0.098339268	0.901659608	0.901660622
rs8056890	SULT1A2	chr16:28607077:28620063:clu-12502:ENSG00000197165.10	Brain_Hippocampus	T2D	1.69E-07	0.316050572	5.79E-08	0.107600447	0.576348754	0.842677721
rs8056890	SULT1A2	chr16:28607077:28620063:clu-13106:ENSG00000197165.10	Brain_Frontal_Cortex_BA9	T2D	3.00E-07	0.560339769	4.71E-08	0.087659452	0.352000432	0.800619854
rs8056890	SULT1A2	chr16:28607077:28620063:clu-14436:ENSG00000197165.10	Brain_Cerebellar_Hemisphere	T2D	5.98E-08	0.111797907	5.40E-08	0.100058787	0.788143192	0.887346809
rs8056890	SULT1A2	chr16:28608859:28609363:clu-12277:ENSG00000197165.10	Brain_Putamen_basal_ganglia	T2D	3.21E-07	0.599764918	4.12E-08	0.076630086	0.323604634	0.808537136
rs8056890	SULT1A2	chr16:28608859:28609363:clu-13987:ENSG00000197165.10	Brain_Nucleus_accumbens_basal_ganglia	T2D	5.21E-08	0.097392941	4.68E-08	0.086612301	0.815994659	0.904042064
rs8056890	SULT1A2	chr16:28608859:28609363:clu-14167:ENSG00000197165.10	Brain_Cortex	T2D	1.01E-09	0.001884893	5.42E-08	0.100466433	0.897648619	0.899343836
rs8056890	SULT1A2	chr16:28608859:28609363:clu-14436:ENSG00000197165.10	Brain_Cerebellar_Hemisphere	T2D	2.95E-07	0.550452446	4.11E-08	0.076364259	0.37318296	0.830130729
rs8056890	SULT1A2	chr16:28608859:28609931:clu-12099:ENSG00000197165.10	Brain_Anterior_cingulate_cortex_BA24	T2D	2.21E-07	0.412731642	5.34E-08	0.099278411	0.487989672	0.830948737
rs8056890	SULT1A2	chr16:28608859:28609931:clu-13344:ENSG00000197165.10	Brain_Hypothalamus	T2D	2.82E-07	0.527990362	4.21E-08	0.078349653	0.39365966	0.834008248
rs8056890	SULT1A2	chr16:28608859:28609931:clu-13694:ENSG00000197165.10	Brain_Caudate_basal_ganglia	T2D	9.33E-10	0.001743567	4.32E-08	0.079733009	0.91852338	0.920127725
rs8056890	SULT1A2	chr16:28608859:28609931:clu-14758:ENSG00000197165.10	Artery_Coronary	T2D	8.96E-08	0.167384376	5.74E-08	0.106472599	0.726142879	0.872122725
rs8056890	SULT1A2	chr16:28609435:28609931:clu-13106:ENSG00000197165.10	Brain_Frontal_Cortex_BA9	T2D	1.43E-07	0.266965048	5.07E-08	0.09414131	0.638893449	0.871573197
rs8056890	SULT1A2	chr16:28609438:28609931:clu-12099:ENSG00000197165.10	Brain_Anterior_cingulate_cortex_BA24	T2D	7.49E-08	0.14004691	5.38E-08	0.099786938	0.760166023	0.88396233
rs8056890	SULT1A2	chr16:28609438:28609931:clu-13106:ENSG00000197165.10	Brain_Frontal_Cortex_BA9	T2D	2.97E-07	0.555512112	4.70E-08	0.08748902	0.356998524	0.803168793
rs8056890	SULT1A2	chr16:28609438:28609931:clu-14167:ENSG00000197165.10	Brain_Cortex	T2D	2.49E-07	0.466048847	4.61E-08	0.085698349	0.448252509	0.839501431
rs8056890	TUFM	chr16:28845055:28845912:clu-15742:ENSG00000178952.10	Artery_Aorta	T2D	1.63E-10	0.000304632	5.24E-08	0.097025228	0.902670088	0.902945201
rs8061528	TRAP1	chr16:3671791:3672700:clu-15651:ENSG00000126602.10	Esophagus_Muscularis	T2D	1.06E-08	0.167230042	3.95E-09	0.061265834	0.771504109	0.926431261
rs8061528	TRAP1	chr16:3671791:3672700:clu-16950:ENSG00000126602.10	Skin_Not_Sun_Exposed_Suprapubic	T2D	3.06E-09	0.048151475	4.61E-09	0.071625947	0.88022257	0.924750687
rs8061528	TRAP1	chr16:3671791:3672700:clu-17022:ENSG00000126602.10	Adipose_Subcutaneous	T2D	1.09E-12	1.71E-05	1.80E-10	0.001832227	0.998150672	0.998167742
rs8061528	TRAP1	chr16:3671791:3672700:clu-17490:ENSG00000126602.10	Nerve_Tibial	T2D	7.49E-09	0.117681007	9.33E-09	0.145864108	0.736454869	0.834680981
rs8061528	TRAP1	chr16:3671791:3674339:clu-15080:ENSG00000126602.10	Artery_Aorta	T2D	1.17E-08	0.183142349	1.00E-08	0.156881266	0.659976363	0.807945399
rs8061528	TRAP1	chr16:3671791:3674339:clu-15651:ENSG00000126602.10	Esophagus_Muscularis	T2D	1.02E-08	0.15987769	3.24E-09	0.050158931	0.789963366	0.940295679
rs8061528	TRAP1	chr16:3671791:3674339:clu-16950:ENSG00000126602.10	Skin_Not_Sun_Exposed_Suprapubic	T2D	4.00E-09	0.062855301	1.91E-09	0.029143667	0.908001026	0.968901635
rs8061528	TRAP1	chr16:3671791:3674339:clu-17022:ENSG00000126602.10	Adipose_Subcutaneous	T2D	3.03E-09	0.047612883	3.59E-09	0.055451338	0.896935773	0.941776472
rs8061528	TRAP1	chr16:3672820:3674339:clu-17022:ENSG00000126602.10	Adipose_Subcutaneous	T2D	2.01E-15	3.16E-08	5.31E-10	0.007353726	0.992646242	0.992646274
rs8071043	UBE2G1	chr17:4272516:4282798:clu-13065:ENSG00000132388.12	Skin_Sun_Exposed_Lower_leg	T2D	7.21E-24	0.311386359	2.97E-24	0.127763188	0.560850453	0.814463176
rs8071043	UBE2G1	chr17:4282921:4296717:clu-12746:ENSG00000132388.12	Skin_Not_Sun_Exposed_Suprapubic	T2D	8.93E-24	0.385538252	2.05E-24	0.087911453	0.526550295	0.856929331
rs8071043	ZZEF1	chr17:4024707:4024919:clu-22804:ENSG00000074755.14	Testis	T2D	9.94E-24	0.42907484	2.65E-24	0.114159468	0.456765692	0.800044776
rs8071043	ZZEF1	chr17:4056345:4057994:clu-22809:ENSG00000074755.14	Testis	T2D	9.75E-24	0.421249125	2.22E-24	0.09536397	0.483386905	0.835224491
rs8071043	ZZEF1	chr17:4076989:4081376:clu-22814:ENSG00000074755.14	Testis	T2D	5.13E-24	0.221745175	2.54E-24	0.1088697	0.669385125	0.860110473
rs8071043	ZZEF1	chr17:4082507:4085670:clu-12912:ENSG00000074755.14	Adipose_Subcutaneous	T2D	4.37E-26	0.001887798	2.84E-24	0.121763182	0.87634902	0.878006519
rs8071043	ZZEF1	chr17:4082507:4085670:clu-22815:ENSG00000074755.14	Testis	T2D	2.53E-27	0.000109396	6.65E-25	0.027736645	0.972153958	0.97226032
rs8071043	ZZEF1	chr17:4084944:4085670:clu-22815:ENSG00000074755.14	Testis	T2D	6.05E-27	0.000261451	5.93E-25	0.024652967	0.975085582	0.975340586
rs8107527	GIPR	chr19:45677383:45677710:clu-25538:ENSG00000010310.8	Adipose_Visceral_Omentum	T2D	3.70E-35	0.561014613	5.81E-36	0.087779525	0.351205862	0.800039984
rs893617	AP3S2	chr15:89837722:89852361:clu-20802:ENSG00000157823.16	Colon_Transverse	T2D	1.57E-35	0.000650458	1.28E-33	0.051990394	0.947359147	0.947975766
rs893617	AP3S2	chr15:89837722:89871475:clu-16942:ENSG00000157823.16	Whole_Blood	T2D	4.54E-33	0.188174231	2.38E-33	0.098081742	0.713744027	0.879183754
rs893617	AP3S2	chr15:89837722:89871475:clu-17021:ENSG00000157823.16	Adrenal_Gland	T2D	5.77E-33	0.239519071	1.77E-33	0.07274206	0.687738869	0.904347293
rs893617	AP3S2	chr15:89837722:89871475:clu-19030:ENSG00000157823.16	Small_Intestine_Terminal_Ileum	T2D	7.42E-33	0.307831845	2.34E-33	0.09625406	0.595914095	0.86093833
rs893617	AP3S2	chr15:89837722:89871475:clu-21532:ENSG00000157823.16	Breast_Mammary_Tissue	T2D	7.81E-37	3.24E-05	2.58E-33	0.106178885	0.893788725	0.893817676
rs893617	AP3S2	chr15:89871546:89877306:clu-14634:ENSG00000157823.16	Liver	T2D	4.10E-35	0.001701314	8.02E-34	0.032308728	0.965989958	0.967636211
rs893617	AP3S2	chr15:89871546:89877306:clu-15125:ENSG00000157823.16	Cells_EBV-transformed_lymphocytes	T2D	1.36E-35	0.000564528	4.94E-34	0.019499505	0.979935967	0.980489481
rs893617	AP3S2	chr15:89871546:89877306:clu-16196:ENSG00000157823.16	Uterus	T2D	3.27E-34	0.013552027	8.48E-34	0.034200958	0.952247015	0.965329182
rs893617	AP3S2	chr15:89871546:89877306:clu-16942:ENSG00000157823.16	Whole_Blood	T2D	2.06E-74	8.56E-43	2.97E-34	0.011330753	0.988669247	0.988669247
rs893617	AP3S2	chr15:89871546:89877306:clu-17021:ENSG00000157823.16	Adrenal_Gland	T2D	8.57E-41	3.55E-09	1.02E-33	0.041286703	0.958713294	0.958713297
rs893617	AP3S2	chr15:89871546:89877306:clu-17037:ENSG00000157823.16	Vagina	T2D	4.73E-35	0.001963714	1.50E-33	0.061395161	0.936641125	0.938484039
rs893617	AP3S2	chr15:89871546:89877306:clu-17074:ENSG00000157823.16	Cells_Cultured_fibroblasts	T2D	2.00E-59	8.30E-28	6.59E-34	0.026376829	0.973623171	0.973623171
rs893617	AP3S2	chr15:89871546:89877306:clu-17101:ENSG00000157823.16	Pancreas	T2D	7.59E-42	3.15E-10	5.86E-34	0.023316856	0.976683143	0.976683144
rs893617	AP3S2	chr15:89871546:89877306:clu-17144:ENSG00000157823.16	Minor_Salivary_Gland	T2D	5.04E-38	2.09E-06	8.49E-34	0.034229892	0.965768018	0.965770037
rs893617	AP3S2	chr15:89871546:89877306:clu-17165:ENSG00000157823.16	Ovary	T2D	8.90E-37	3.69E-05	4.42E-34	0.01734561	0.982617484	0.982653749
rs893617	AP3S2	chr15:89871546:89877306:clu-17755:ENSG00000157823.16	Artery_Coronary	T2D	2.81E-36	0.000116427	9.15E-34	0.036973577	0.962909996	0.963022118
rs893617	AP3S2	chr15:89871546:89877306:clu-18335:ENSG00000157823.16	Spleen	T2D	2.45E-38	1.02E-06	1.22E-33	0.049527181	0.950471802	0.950472769
rs893617	AP3S2	chr15:89871546:89877306:clu-18783:ENSG00000157823.16	Heart_Atrial_Appendage	T2D	1.43E-35	0.000593806	2.20E-33	0.090264427	0.909141767	0.909681941
rs893617	AP3S2	chr15:89871546:89877306:clu-18807:ENSG00000157823.16	Esophagus_Gastroesophageal_Junction	T2D	8.94E-44	3.71E-12	5.65E-34	0.022460848	0.977539152	0.977539152
rs893617	AP3S2	chr15:89871546:89877306:clu-18906:ENSG00000157823.16	Muscle_Skeletal	T2D	4.78E-39	1.98E-07	1.66E-33	0.067768155	0.932231646	0.932231831
rs893617	AP3S2	chr15:89871546:89877306:clu-18999:ENSG00000157823.16	Artery_Aorta	T2D	1.24E-39	5.16E-08	4.23E-34	0.016549347	0.983450601	0.983450652
rs893617	AP3S2	chr15:89871546:89877306:clu-19031:ENSG00000157823.16	Small_Intestine_Terminal_Ileum	T2D	2.15E-36	8.91E-05	9.02E-34	0.036463332	0.963447612	0.96353342
rs893617	AP3S2	chr15:89871546:89877306:clu-19167:ENSG00000157823.16	Stomach	T2D	2.38E-40	9.88E-09	1.10E-33	0.04446486	0.95553513	0.955535139
rs893617	AP3S2	chr15:89871546:89877306:clu-19306:ENSG00000157823.16	Colon_Sigmoid	T2D	4.06E-40	1.68E-08	4.20E-34	0.016442859	0.983557124	0.983557141
rs893617	AP3S2	chr15:89871546:89877306:clu-19588:ENSG00000157823.16	Prostate	T2D	2.75E-39	1.14E-07	1.06E-33	0.042915966	0.95708392	0.957084029
rs893617	AP3S2	chr15:89871546:89877306:clu-19685:ENSG00000157823.16	Esophagus_Muscularis	T2D	2.35E-48	9.73E-17	9.12E-34	0.036854883	0.963145117	0.963145117
rs893617	AP3S2	chr15:89871546:89877306:clu-19697:ENSG00000157823.16	Artery_Tibial	T2D	2.74E-69	1.13E-37	9.82E-34	0.039756333	0.960243667	0.960243667
rs893617	AP3S2	chr15:89871546:89877306:clu-19800:ENSG00000157823.16	Esophagus_Mucosa	T2D	6.63E-51	2.75E-19	3.12E-34	0.011945524	0.988054476	0.988054476
rs893617	AP3S2	chr15:89871546:89877306:clu-20258:ENSG00000157823.16	Pituitary	T2D	1.51E-38	6.25E-07	1.14E-33	0.046300238	0.953699137	0.953699733
rs893617	AP3S2	chr15:89871546:89877306:clu-20752:ENSG00000157823.16	Adipose_Visceral_Omentum	T2D	3.45E-51	1.43E-19	4.69E-34	0.018471527	0.981528473	0.981528473
rs893617	AP3S2	chr15:89871546:89877306:clu-20803:ENSG00000157823.16	Colon_Transverse	T2D	1.60E-46	6.65E-15	4.75E-34	0.018706006	0.981293994	0.981293994
rs893617	AP3S2	chr15:89871546:89877306:clu-21338:ENSG00000157823.16	Skin_Not_Sun_Exposed_Suprapubic	T2D	3.71E-66	1.54E-34	2.86E-33	0.117634608	0.882365392	0.882365392
rs893617	AP3S2	chr15:89871546:89877306:clu-21408:ENSG00000157823.16	Adipose_Subcutaneous	T2D	1.41E-65	5.83E-34	4.28E-34	0.016788396	0.983211604	0.983211604
rs893617	AP3S2	chr15:89871546:89877306:clu-21533:ENSG00000157823.16	Breast_Mammary_Tissue	T2D	2.94E-50	1.22E-18	9.05E-34	0.036557136	0.963442864	0.963442864
rs893617	AP3S2	chr15:89871546:89877306:clu-21875:ENSG00000157823.16	Skin_Sun_Exposed_Lower_leg	T2D	1.32E-73	5.49E-42	6.88E-34	0.027555073	0.972444927	0.972444927
rs893617	AP3S2	chr15:89871546:89877306:clu-22028:ENSG00000157823.16	Nerve_Tibial	T2D	8.91E-61	3.70E-29	1.86E-33	0.076142528	0.923857472	0.923857472
rs893617	AP3S2	chr15:89871546:89877306:clu-22501:ENSG00000157823.16	Lung	T2D	1.69E-62	6.99E-31	6.88E-34	0.027553802	0.972446198	0.972446198
rs893617	AP3S2	chr15:89871546:89877306:clu-22684:ENSG00000157823.16	Thyroid	T2D	3.16E-58	1.31E-26	1.25E-33	0.050974363	0.949025637	0.949025637
rs893617	AP3S2	chr15:89871546:89878265:clu-15125:ENSG00000157823.16	Cells_EBV-transformed_lymphocytes	T2D	5.62E-33	0.232919758	1.75E-33	0.071797516	0.695282726	0.906401558
rs893617	AP3S2	chr15:89871546:89878265:clu-16942:ENSG00000157823.16	Whole_Blood	T2D	9.54E-41	3.96E-09	6.11E-34	0.024361382	0.975638614	0.975638618
rs893617	AP3S2	chr15:89871546:89878265:clu-17074:ENSG00000157823.16	Cells_Cultured_fibroblasts	T2D	5.19E-35	0.002152224	3.02E-33	0.124424248	0.873423529	0.875307386
rs893617	AP3S2	chr15:89871546:89878265:clu-17101:ENSG00000157823.16	Pancreas	T2D	1.72E-33	0.071368404	1.11E-33	0.04527984	0.883351756	0.951240255
rs893617	AP3S2	chr15:89871546:89878265:clu-17755:ENSG00000157823.16	Artery_Coronary	T2D	3.41E-34	0.014158414	1.24E-33	0.050439139	0.935402447	0.948836466
rs893617	AP3S2	chr15:89871546:89878265:clu-18807:ENSG00000157823.16	Esophagus_Gastroesophageal_Junction	T2D	9.97E-34	0.041338311	1.11E-33	0.045328997	0.913332692	0.952716378
rs893617	AP3S2	chr15:89871546:89878265:clu-18999:ENSG00000157823.16	Artery_Aorta	T2D	7.28E-37	3.02E-05	9.96E-34	0.040335321	0.959634479	0.959663461
rs893617	AP3S2	chr15:89871546:89878265:clu-19588:ENSG00000157823.16	Prostate	T2D	2.13E-33	0.08846452	1.05E-33	0.042567379	0.868968101	0.953301456
rs893617	AP3S2	chr15:89871546:89878265:clu-19685:ENSG00000157823.16	Esophagus_Muscularis	T2D	7.15E-33	0.296450056	1.60E-33	0.065605106	0.637944838	0.906751317
rs893617	AP3S2	chr15:89871546:89878265:clu-19697:ENSG00000157823.16	Artery_Tibial	T2D	3.93E-37	1.63E-05	1.15E-33	0.046681104	0.953302611	0.953318135
rs893617	AP3S2	chr15:89871546:89878265:clu-19800:ENSG00000157823.16	Esophagus_Mucosa	T2D	1.11E-33	0.04618273	1.68E-33	0.06885734	0.884959931	0.927808667
rs893617	AP3S2	chr15:89871546:89878265:clu-20752:ENSG00000157823.16	Adipose_Visceral_Omentum	T2D	4.42E-34	0.018341085	1.73E-33	0.070741556	0.910917359	0.927936725
rs893617	AP3S2	chr15:89871546:89878265:clu-20803:ENSG00000157823.16	Colon_Transverse	T2D	5.94E-33	0.246408671	2.99E-33	0.123252766	0.630338564	0.836446147
rs893617	AP3S2	chr15:89871546:89878265:clu-21408:ENSG00000157823.16	Adipose_Subcutaneous	T2D	1.75E-38	7.25E-07	1.77E-33	0.072412938	0.927586337	0.92758701
rs893617	AP3S2	chr15:89871546:89878265:clu-21533:ENSG00000157823.16	Breast_Mammary_Tissue	T2D	5.78E-37	2.40E-05	7.23E-34	0.029008088	0.970967956	0.970991217
rs893617	AP3S2	chr15:89871546:89878265:clu-22028:ENSG00000157823.16	Nerve_Tibial	T2D	2.16E-35	0.000895342	8.61E-34	0.034750944	0.964353714	0.965217914
rs893617	AP3S2	chr15:89871546:89878265:clu-22501:ENSG00000157823.16	Lung	T2D	2.04E-37	8.44E-06	5.09E-34	0.020130269	0.979861287	0.979869561
rs893617	AP3S2	chr15:89871546:89878265:clu-22684:ENSG00000157823.16	Thyroid	T2D	1.61E-37	6.66E-06	1.05E-33	0.042713134	0.957280201	0.957286581
rs893617	AP3S2	chr15:89871546:89888521:clu-14634:ENSG00000157823.16	Liver	T2D	2.59E-36	0.000107248	1.04E-33	0.041993695	0.957899058	0.958001801
rs893617	AP3S2	chr15:89871546:89888521:clu-15125:ENSG00000157823.16	Cells_EBV-transformed_lymphocytes	T2D	2.56E-35	0.001061994	6.58E-34	0.026331012	0.972606994	0.973640995
rs893617	AP3S2	chr15:89871546:89888521:clu-16196:ENSG00000157823.16	Uterus	T2D	3.17E-35	0.001315437	1.03E-33	0.041792011	0.956892553	0.958152942
rs893617	AP3S2	chr15:89871546:89888521:clu-16942:ENSG00000157823.16	Whole_Blood	T2D	4.50E-48	1.86E-16	4.84E-34	0.019112564	0.980887436	0.980887436
rs893617	AP3S2	chr15:89871546:89888521:clu-17037:ENSG00000157823.16	Vagina	T2D	6.61E-38	2.74E-06	1.14E-33	0.046358726	0.953638532	0.953641147
rs893617	AP3S2	chr15:89871546:89888521:clu-17074:ENSG00000157823.16	Cells_Cultured_fibroblasts	T2D	1.78E-64	7.40E-33	3.35E-34	0.012919578	0.987080422	0.987080422
rs893617	AP3S2	chr15:89871546:89888521:clu-17101:ENSG00000157823.16	Pancreas	T2D	3.32E-44	1.38E-12	4.93E-34	0.019480088	0.980519912	0.980519912
rs893617	AP3S2	chr15:89871546:89888521:clu-17144:ENSG00000157823.16	Minor_Salivary_Gland	T2D	5.40E-37	2.24E-05	1.01E-33	0.040853105	0.959124483	0.95914598
rs893617	AP3S2	chr15:89871546:89888521:clu-17165:ENSG00000157823.16	Ovary	T2D	1.68E-37	6.98E-06	6.36E-34	0.025420108	0.974572913	0.974579715
rs893617	AP3S2	chr15:89871546:89888521:clu-17755:ENSG00000157823.16	Artery_Coronary	T2D	2.56E-36	0.000106068	1.17E-33	0.047494177	0.952399756	0.952500785
rs893617	AP3S2	chr15:89871546:89888521:clu-18335:ENSG00000157823.16	Spleen	T2D	8.30E-45	3.44E-13	7.03E-34	0.028200001	0.971799999	0.971799999
rs893617	AP3S2	chr15:89871546:89888521:clu-18783:ENSG00000157823.16	Heart_Atrial_Appendage	T2D	2.20E-35	0.000913819	3.15E-33	0.129630192	0.869455989	0.870251241
rs893617	AP3S2	chr15:89871546:89888521:clu-18807:ENSG00000157823.16	Esophagus_Gastroesophageal_Junction	T2D	3.11E-47	1.29E-15	6.08E-34	0.024239918	0.975760082	0.975760082
rs893617	AP3S2	chr15:89871546:89888521:clu-18999:ENSG00000157823.16	Artery_Aorta	T2D	1.82E-41	7.55E-10	4.47E-34	0.017570918	0.982429081	0.982429082
rs893617	AP3S2	chr15:89871546:89888521:clu-19031:ENSG00000157823.16	Small_Intestine_Terminal_Ileum	T2D	1.47E-38	6.12E-07	8.55E-34	0.034516098	0.965483291	0.965483881
rs893617	AP3S2	chr15:89871546:89888521:clu-19167:ENSG00000157823.16	Stomach	T2D	5.37E-38	2.23E-06	1.02E-33	0.041515061	0.958482713	0.958484846
rs893617	AP3S2	chr15:89871546:89888521:clu-19306:ENSG00000157823.16	Colon_Sigmoid	T2D	2.41E-42	9.98E-11	6.39E-34	0.025514586	0.974485414	0.974485414
rs893617	AP3S2	chr15:89871546:89888521:clu-19588:ENSG00000157823.16	Prostate	T2D	6.10E-42	2.53E-10	3.73E-33	0.154042471	0.845957529	0.845957529
rs893617	AP3S2	chr15:89871546:89888521:clu-19685:ENSG00000157823.16	Esophagus_Muscularis	T2D	7.10E-52	2.94E-20	7.53E-34	0.030271024	0.969728976	0.969728976
rs893617	AP3S2	chr15:89871546:89888521:clu-19697:ENSG00000157823.16	Artery_Tibial	T2D	6.32E-72	2.62E-40	8.76E-34	0.035377858	0.964622142	0.964622142
rs893617	AP3S2	chr15:89871546:89888521:clu-19800:ENSG00000157823.16	Esophagus_Mucosa	T2D	3.21E-58	1.33E-26	4.86E-34	0.019172403	0.980827597	0.980827597
rs893617	AP3S2	chr15:89871546:89888521:clu-20258:ENSG00000157823.16	Pituitary	T2D	2.31E-37	9.56E-06	1.62E-33	0.066090658	0.933899782	0.933908711
rs893617	AP3S2	chr15:89871546:89888521:clu-20752:ENSG00000157823.16	Adipose_Visceral_Omentum	T2D	2.68E-50	1.11E-18	4.56E-33	0.188354894	0.811645106	0.811645106
rs893617	AP3S2	chr15:89871546:89888521:clu-20803:ENSG00000157823.16	Colon_Transverse	T2D	4.36E-53	1.81E-21	3.22E-34	0.01235537	0.98764463	0.98764463
rs893617	AP3S2	chr15:89871546:89888521:clu-21338:ENSG00000157823.16	Skin_Not_Sun_Exposed_Suprapubic	T2D	7.42E-57	3.08E-25	1.35E-33	0.055020649	0.944979351	0.944979351
rs893617	AP3S2	chr15:89871546:89888521:clu-21408:ENSG00000157823.16	Adipose_Subcutaneous	T2D	1.85E-69	7.68E-38	4.33E-34	0.016986865	0.983013135	0.983013135
rs893617	AP3S2	chr15:89871546:89888521:clu-21533:ENSG00000157823.16	Breast_Mammary_Tissue	T2D	8.18E-56	3.39E-24	8.03E-34	0.032357544	0.967642456	0.967642456
rs893617	AP3S2	chr15:89871546:89888521:clu-21875:ENSG00000157823.16	Skin_Sun_Exposed_Lower_leg	T2D	9.25E-64	3.84E-32	6.26E-34	0.024997346	0.975002654	0.975002654
rs893617	AP3S2	chr15:89871546:89888521:clu-22028:ENSG00000157823.16	Nerve_Tibial	T2D	1.49E-60	6.16E-29	1.24E-33	0.050519668	0.949480332	0.949480332
rs893617	AP3S2	chr15:89871546:89888521:clu-22501:ENSG00000157823.16	Lung	T2D	3.43E-61	1.42E-29	1.87E-33	0.076562628	0.923437372	0.923437372
rs893617	AP3S2	chr15:89871546:89888521:clu-22684:ENSG00000157823.16	Thyroid	T2D	5.70E-65	2.37E-33	1.52E-33	0.062234445	0.937765555	0.937765555
rs893617	AP3S2	chr15:89877424:89878265:clu-15125:ENSG00000157823.16	Cells_EBV-transformed_lymphocytes	T2D	2.02E-33	0.08367376	1.27E-33	0.051610974	0.864715267	0.943676203
rs893617	AP3S2	chr15:89877424:89878265:clu-16942:ENSG00000157823.16	Whole_Blood	T2D	8.68E-40	3.60E-08	8.66E-34	0.034940098	0.965059866	0.9650599
rs893617	AP3S2	chr15:89877424:89878265:clu-17074:ENSG00000157823.16	Cells_Cultured_fibroblasts	T2D	5.83E-38	2.42E-06	7.19E-34	0.028859587	0.971137993	0.971140343
rs893617	AP3S2	chr15:89877424:89878265:clu-17101:ENSG00000157823.16	Pancreas	T2D	4.17E-35	0.001728767	1.79E-33	0.073132339	0.925138894	0.926741013
rs893617	AP3S2	chr15:89877424:89878265:clu-17755:ENSG00000157823.16	Artery_Coronary	T2D	1.96E-33	0.081472327	1.39E-33	0.056922556	0.861605118	0.93802848
rs893617	AP3S2	chr15:89877424:89878265:clu-18335:ENSG00000157823.16	Spleen	T2D	2.41E-33	0.099896028	2.58E-33	0.106063385	0.794040587	0.882165408
rs893617	AP3S2	chr15:89877424:89878265:clu-18807:ENSG00000157823.16	Esophagus_Gastroesophageal_Junction	T2D	7.12E-35	0.002952448	8.11E-34	0.032656482	0.96439107	0.967246816
rs893617	AP3S2	chr15:89877424:89878265:clu-18999:ENSG00000157823.16	Artery_Aorta	T2D	1.23E-34	0.005089018	1.79E-33	0.073313029	0.921597953	0.926311971
rs893617	AP3S2	chr15:89877424:89878265:clu-19031:ENSG00000157823.16	Small_Intestine_Terminal_Ileum	T2D	4.19E-33	0.173795465	2.05E-33	0.08415632	0.742048216	0.898141058
rs893617	AP3S2	chr15:89877424:89878265:clu-19306:ENSG00000157823.16	Colon_Sigmoid	T2D	3.17E-34	0.013149968	2.01E-33	0.082649441	0.904200592	0.91624924
rs893617	AP3S2	chr15:89877424:89878265:clu-19588:ENSG00000157823.16	Prostate	T2D	6.47E-35	0.002682077	8.29E-34	0.033439355	0.963878569	0.966470717
rs893617	AP3S2	chr15:89877424:89878265:clu-19685:ENSG00000157823.16	Esophagus_Muscularis	T2D	1.31E-37	5.42E-06	7.88E-34	0.031704408	0.968290169	0.96829542
rs893617	AP3S2	chr15:89877424:89878265:clu-19697:ENSG00000157823.16	Artery_Tibial	T2D	5.97E-43	2.48E-11	4.58E-34	0.018022766	0.981977234	0.981977234
rs893617	AP3S2	chr15:89877424:89878265:clu-19800:ENSG00000157823.16	Esophagus_Mucosa	T2D	6.03E-34	0.025029035	1.27E-33	0.051898419	0.923072545	0.946769267
rs893617	AP3S2	chr15:89877424:89878265:clu-20752:ENSG00000157823.16	Adipose_Visceral_Omentum	T2D	5.33E-33	0.220959109	3.34E-33	0.138001306	0.641039585	0.822857429
rs893617	AP3S2	chr15:89877424:89878265:clu-20803:ENSG00000157823.16	Colon_Transverse	T2D	1.71E-33	0.070793078	1.20E-33	0.048852889	0.880354033	0.947425178
rs893617	AP3S2	chr15:89877424:89878265:clu-21338:ENSG00000157823.16	Skin_Not_Sun_Exposed_Suprapubic	T2D	1.18E-37	4.87E-06	1.11E-33	0.045177739	0.954817386	0.95482204
rs893617	AP3S2	chr15:89877424:89878265:clu-21408:ENSG00000157823.16	Adipose_Subcutaneous	T2D	1.05E-37	4.37E-06	1.59E-33	0.06486542	0.935130208	0.935134297
rs893617	AP3S2	chr15:89877424:89878265:clu-21533:ENSG00000157823.16	Breast_Mammary_Tissue	T2D	3.25E-36	0.000134646	1.24E-33	0.05054677	0.949318584	0.949446423
rs893617	AP3S2	chr15:89877424:89878265:clu-21875:ENSG00000157823.16	Skin_Sun_Exposed_Lower_leg	T2D	2.95E-42	1.22E-10	1.18E-33	0.047945079	0.952054921	0.952054921
rs893617	AP3S2	chr15:89877424:89878265:clu-22028:ENSG00000157823.16	Nerve_Tibial	T2D	4.73E-38	1.96E-06	6.97E-34	0.027923382	0.972074655	0.972076563
rs893617	AP3S2	chr15:89877424:89878265:clu-22501:ENSG00000157823.16	Lung	T2D	5.17E-37	2.14E-05	1.23E-33	0.050114049	0.949864515	0.949884876
rs893617	AP3S2	chr15:89877424:89878265:clu-22684:ENSG00000157823.16	Thyroid	T2D	7.62E-38	3.16E-06	1.58E-33	0.064730695	0.935266146	0.9352691
rs893617	AP3S2	chr15:89877424:89888521:clu-14634:ENSG00000157823.16	Liver	T2D	4.29E-35	0.001780065	9.71E-34	0.039318899	0.958901036	0.960610986
rs893617	AP3S2	chr15:89877424:89888521:clu-15125:ENSG00000157823.16	Cells_EBV-transformed_lymphocytes	T2D	1.09E-35	0.000452293	8.92E-34	0.036015386	0.963532322	0.963968317
rs893617	AP3S2	chr15:89877424:89888521:clu-16196:ENSG00000157823.16	Uterus	T2D	3.51E-34	0.014550245	1.76E-33	0.071941455	0.913508301	0.926996324
rs893617	AP3S2	chr15:89877424:89888521:clu-16942:ENSG00000157823.16	Whole_Blood	T2D	1.86E-75	7.71E-44	2.63E-34	0.009933123	0.990066877	0.990066877
rs893617	AP3S2	chr15:89877424:89888521:clu-17021:ENSG00000157823.16	Adrenal_Gland	T2D	1.04E-37	4.31E-06	1.01E-33	0.040797947	0.959197739	0.959201877
rs893617	AP3S2	chr15:89877424:89888521:clu-17037:ENSG00000157823.16	Vagina	T2D	2.48E-36	0.000102875	9.59E-34	0.038797861	0.961099264	0.961198147
rs893617	AP3S2	chr15:89877424:89888521:clu-17074:ENSG00000157823.16	Cells_Cultured_fibroblasts	T2D	6.21E-63	2.58E-31	1.02E-33	0.041304293	0.958695707	0.958695707
rs893617	AP3S2	chr15:89877424:89888521:clu-17101:ENSG00000157823.16	Pancreas	T2D	1.03E-42	4.27E-11	4.66E-34	0.018359392	0.981640608	0.981640608
rs893617	AP3S2	chr15:89877424:89888521:clu-17144:ENSG00000157823.16	Minor_Salivary_Gland	T2D	5.32E-36	0.000220825	8.64E-34	0.034871378	0.964907797	0.96512092
rs893617	AP3S2	chr15:89877424:89888521:clu-17165:ENSG00000157823.16	Ovary	T2D	5.43E-38	2.25E-06	5.78E-34	0.023001227	0.97699652	0.976998721
rs893617	AP3S2	chr15:89877424:89888521:clu-17755:ENSG00000157823.16	Artery_Coronary	T2D	2.16E-37	8.98E-06	2.18E-33	0.089450364	0.910540661	0.910548833
rs893617	AP3S2	chr15:89877424:89888521:clu-18335:ENSG00000157823.16	Spleen	T2D	2.26E-43	9.38E-12	4.03E-34	0.015711305	0.984288695	0.984288695
rs893617	AP3S2	chr15:89877424:89888521:clu-18783:ENSG00000157823.16	Heart_Atrial_Appendage	T2D	4.89E-34	0.020267027	1.49E-33	0.060950199	0.918782774	0.937788968
rs893617	AP3S2	chr15:89877424:89888521:clu-18807:ENSG00000157823.16	Esophagus_Gastroesophageal_Junction	T2D	7.53E-43	3.12E-11	1.35E-33	0.055167749	0.944832251	0.944832251
rs893617	AP3S2	chr15:89877424:89888521:clu-18906:ENSG00000157823.16	Muscle_Skeletal	T2D	9.72E-39	4.03E-07	1.07E-33	0.043347288	0.956652309	0.956652695
rs893617	AP3S2	chr15:89877424:89888521:clu-18999:ENSG00000157823.16	Artery_Aorta	T2D	5.79E-46	2.40E-14	4.99E-34	0.019696928	0.980303072	0.980303072
rs893617	AP3S2	chr15:89877424:89888521:clu-19031:ENSG00000157823.16	Small_Intestine_Terminal_Ileum	T2D	4.75E-36	0.000196969	1.23E-33	0.050094811	0.94970822	0.94989532
rs893617	AP3S2	chr15:89877424:89888521:clu-19167:ENSG00000157823.16	Stomach	T2D	1.82E-39	7.54E-08	6.55E-34	0.026189635	0.973810289	0.973810363
rs893617	AP3S2	chr15:89877424:89888521:clu-19306:ENSG00000157823.16	Colon_Sigmoid	T2D	9.60E-43	3.98E-11	1.67E-33	0.06826256	0.93173744	0.93173744
rs893617	AP3S2	chr15:89877424:89888521:clu-19588:ENSG00000157823.16	Prostate	T2D	2.04E-37	8.45E-06	2.38E-33	0.097889313	0.902102237	0.90210986
rs893617	AP3S2	chr15:89877424:89888521:clu-19685:ENSG00000157823.16	Esophagus_Muscularis	T2D	2.47E-49	1.03E-17	8.93E-34	0.036077615	0.963922385	0.963922385
rs893617	AP3S2	chr15:89877424:89888521:clu-19697:ENSG00000157823.16	Artery_Tibial	T2D	5.83E-62	2.42E-30	1.36E-33	0.055347718	0.944652282	0.944652282
rs893617	AP3S2	chr15:89877424:89888521:clu-19800:ENSG00000157823.16	Esophagus_Mucosa	T2D	1.87E-59	7.76E-28	6.21E-34	0.024761931	0.975238069	0.975238069
rs893617	AP3S2	chr15:89877424:89888521:clu-20258:ENSG00000157823.16	Pituitary	T2D	4.33E-39	1.79E-07	1.12E-33	0.045528551	0.954471269	0.95447144
rs893617	AP3S2	chr15:89877424:89888521:clu-20752:ENSG00000157823.16	Adipose_Visceral_Omentum	T2D	3.68E-51	1.53E-19	1.02E-33	0.041345368	0.958654632	0.958654632
rs893617	AP3S2	chr15:89877424:89888521:clu-20803:ENSG00000157823.16	Colon_Transverse	T2D	1.83E-54	7.60E-23	5.85E-34	0.023293875	0.976706125	0.976706125
rs893617	AP3S2	chr15:89877424:89888521:clu-21338:ENSG00000157823.16	Skin_Not_Sun_Exposed_Suprapubic	T2D	4.12E-66	1.71E-34	5.57E-34	0.022134923	0.977865077	0.977865077
rs893617	AP3S2	chr15:89877424:89888521:clu-21408:ENSG00000157823.16	Adipose_Subcutaneous	T2D	2.01E-63	8.34E-32	1.22E-33	0.049605197	0.950394803	0.950394803
rs893617	AP3S2	chr15:89877424:89888521:clu-21533:ENSG00000157823.16	Breast_Mammary_Tissue	T2D	3.71E-53	1.54E-21	1.05E-33	0.042783431	0.957216569	0.957216569
rs893617	AP3S2	chr15:89877424:89888521:clu-21875:ENSG00000157823.16	Skin_Sun_Exposed_Lower_leg	T2D	7.18E-69	2.98E-37	4.28E-34	0.016760323	0.983239677	0.983239677
rs893617	AP3S2	chr15:89877424:89888521:clu-22028:ENSG00000157823.16	Nerve_Tibial	T2D	3.17E-48	1.31E-16	1.25E-33	0.050907256	0.949092744	0.949092744
rs893617	AP3S2	chr15:89877424:89888521:clu-22501:ENSG00000157823.16	Lung	T2D	4.14E-52	1.72E-20	1.02E-33	0.041253095	0.958746905	0.958746905
rs893617	AP3S2	chr15:89877424:89888521:clu-22684:ENSG00000157823.16	Thyroid	T2D	7.69E-67	3.19E-35	9.05E-34	0.036553353	0.963446647	0.963446647
rs893617	AP3S2	chr15:89878300:89888521:clu-21875:ENSG00000157823.16	Skin_Sun_Exposed_Lower_leg	T2D	1.03E-32	0.425316681	2.36E-33	0.097307888	0.477375431	0.830675635
rs893617	AP3S2	chr15:89888632:89889049:clu-21338:ENSG00000157823.16	Skin_Not_Sun_Exposed_Suprapubic	T2D	7.73E-35	0.003207284	1.53E-33	0.062479828	0.934312889	0.937319137
rs893617	AP3S2	chr15:89888632:89889049:clu-21875:ENSG00000157823.16	Skin_Sun_Exposed_Lower_leg	T2D	1.98E-35	0.000819513	1.67E-33	0.068200988	0.930979499	0.931743074
rs893617	AP3S2	chr15:89889136:89893881:clu-17075:ENSG00000157823.16	Cells_Cultured_fibroblasts	T2D	7.71E-33	0.319618265	2.19E-33	0.090107806	0.590273929	0.867562867
rs893617	AP3S2	chr15:89889136:89893881:clu-19686:ENSG00000157823.16	Esophagus_Muscularis	T2D	1.01E-32	0.420884691	2.55E-33	0.105185062	0.473930247	0.818369399
rs893617	AP3S2	chr15:89889140:89893881:clu-14635:ENSG00000157823.16	Liver	T2D	3.17E-33	0.131532298	2.04E-33	0.083980996	0.784486705	0.903299805
rs893617	AP3S2	chr15:89889140:89893881:clu-17075:ENSG00000157823.16	Cells_Cultured_fibroblasts	T2D	4.17E-37	1.73E-05	8.03E-34	0.032349403	0.967633282	0.967650037
rs893617	AP3S2	chr15:89889140:89893881:clu-17102:ENSG00000157823.16	Pancreas	T2D	1.27E-34	0.005271298	1.50E-33	0.061258855	0.933469847	0.93841652
rs893617	AP3S2	chr15:89889140:89893881:clu-18336:ENSG00000157823.16	Spleen	T2D	2.45E-33	0.101468475	2.40E-33	0.098561216	0.799970309	0.890308561
rs893617	AP3S2	chr15:89889140:89893881:clu-18808:ENSG00000157823.16	Esophagus_Gastroesophageal_Junction	T2D	5.57E-33	0.230825316	1.58E-33	0.064785699	0.704388985	0.91577245
rs893617	AP3S2	chr15:89889140:89893881:clu-19000:ENSG00000157823.16	Artery_Aorta	T2D	1.73E-35	0.000719294	1.80E-33	0.073611634	0.925669071	0.926335379
rs893617	AP3S2	chr15:89889140:89893881:clu-19168:ENSG00000157823.16	Stomach	T2D	3.28E-33	0.136224203	1.42E-33	0.058176694	0.805599103	0.932648387
rs893617	AP3S2	chr15:89889140:89893881:clu-19307:ENSG00000157823.16	Colon_Sigmoid	T2D	6.08E-33	0.25198259	1.91E-33	0.078692813	0.669324596	0.894798153
rs893617	AP3S2	chr15:89889140:89893881:clu-19589:ENSG00000157823.16	Prostate	T2D	4.83E-36	0.000200254	4.38E-34	0.017196057	0.982603689	0.982800499
rs893617	AP3S2	chr15:89889140:89893881:clu-19686:ENSG00000157823.16	Esophagus_Muscularis	T2D	5.43E-35	0.002252509	1.55E-33	0.063480622	0.934266869	0.936376065
rs893617	AP3S2	chr15:89889140:89893881:clu-19698:ENSG00000157823.16	Artery_Tibial	T2D	6.25E-35	0.002591405	9.35E-34	0.037809525	0.959599071	0.962092241
rs893617	AP3S2	chr15:89889140:89893881:clu-19801:ENSG00000157823.16	Esophagus_Mucosa	T2D	3.32E-39	1.38E-07	7.73E-34	0.031072393	0.968927469	0.968927603
rs893617	AP3S2	chr15:89889140:89893881:clu-20259:ENSG00000157823.16	Pituitary	T2D	6.24E-34	0.025868027	1.49E-33	0.060794187	0.913337786	0.937591426
rs893617	AP3S2	chr15:89889140:89893881:clu-20753:ENSG00000157823.16	Adipose_Visceral_Omentum	T2D	2.19E-36	9.09E-05	4.79E-34	0.01889034	0.981018784	0.981107943
rs893617	AP3S2	chr15:89889140:89893881:clu-20804:ENSG00000157823.16	Colon_Transverse	T2D	7.94E-36	0.000329319	6.49E-34	0.025948272	0.973722409	0.97404318
rs893617	AP3S2	chr15:89889140:89893881:clu-21339:ENSG00000157823.16	Skin_Not_Sun_Exposed_Suprapubic	T2D	2.53E-34	0.010479166	1.04E-33	0.042060478	0.947460355	0.957494095
rs893617	AP3S2	chr15:89889140:89893881:clu-21409:ENSG00000157823.16	Adipose_Subcutaneous	T2D	1.86E-34	0.007731225	1.31E-33	0.053497513	0.938771262	0.946085663
rs893617	AP3S2	chr15:89889140:89893881:clu-21534:ENSG00000157823.16	Breast_Mammary_Tissue	T2D	7.76E-36	0.000321744	1.28E-33	0.052347331	0.947330925	0.947635821
rs893617	AP3S2	chr15:89889140:89893881:clu-21876:ENSG00000157823.16	Skin_Sun_Exposed_Lower_leg	T2D	3.58E-36	0.000148596	1.22E-33	0.049844597	0.950006808	0.950147995
rs893617	AP3S2	chr15:89889140:89893881:clu-22029:ENSG00000157823.16	Nerve_Tibial	T2D	7.61E-33	0.31574201	2.09E-33	0.086064076	0.598193914	0.874222768
rs893617	AP3S2	chr15:89889140:89893881:clu-22502:ENSG00000157823.16	Lung	T2D	7.68E-37	3.18E-05	7.12E-34	0.028563048	0.971405113	0.971436042
rs893617	AP3S2	chr15:89889140:89893881:clu-22685:ENSG00000157823.16	Thyroid	T2D	2.00E-39	8.28E-08	2.58E-33	0.105943628	0.894056289	0.894056363
rs893617	AP3S2	chr15:89889140:89903216:clu-19801:ENSG00000157823.16	Esophagus_Mucosa	T2D	1.08E-32	0.447184519	2.17E-33	0.089336638	0.463478843	0.838397004
rs893617	AP3S2	chr15:89889140:89903216:clu-22502:ENSG00000157823.16	Lung	T2D	5.72E-33	0.237123191	3.68E-33	0.152083863	0.610792946	0.80064427
rs893617	AP3S2	chr15:89901803:89903216:clu-14635:ENSG00000157823.16	Liver	T2D	1.27E-33	0.052486219	2.41E-33	0.099096907	0.848416874	0.895413757
rs893617	AP3S2	chr15:89901803:89903216:clu-16197:ENSG00000157823.16	Uterus	T2D	3.28E-33	0.136213229	2.06E-33	0.084559887	0.779226884	0.902105601
rs893617	AP3S2	chr15:89901803:89903216:clu-17022:ENSG00000157823.16	Adrenal_Gland	T2D	5.71E-33	0.236825976	1.94E-33	0.079674546	0.683499477	0.895601077
rs893617	AP3S2	chr15:89901803:89903216:clu-17075:ENSG00000157823.16	Cells_Cultured_fibroblasts	T2D	1.82E-39	7.56E-08	5.81E-34	0.023108805	0.976891119	0.976891193
rs893617	AP3S2	chr15:89901803:89903216:clu-17102:ENSG00000157823.16	Pancreas	T2D	3.88E-37	1.61E-05	1.25E-33	0.050838244	0.949145664	0.949160938
rs893617	AP3S2	chr15:89901803:89903216:clu-17756:ENSG00000157823.16	Artery_Coronary	T2D	7.00E-33	0.290195898	1.97E-33	0.081108882	0.62869522	0.885730609
rs893617	AP3S2	chr15:89901803:89903216:clu-18336:ENSG00000157823.16	Spleen	T2D	1.99E-34	0.00825908	3.13E-33	0.128895169	0.862845751	0.87003141
rs893617	AP3S2	chr15:89901803:89903216:clu-18784:ENSG00000157823.16	Heart_Atrial_Appendage	T2D	1.08E-32	0.449444506	2.56E-33	0.105795365	0.444760129	0.807838872
rs893617	AP3S2	chr15:89901803:89903216:clu-18808:ENSG00000157823.16	Esophagus_Gastroesophageal_Junction	T2D	3.89E-34	0.016121519	1.26E-33	0.051406247	0.932472234	0.947751426
rs893617	AP3S2	chr15:89901803:89903216:clu-18907:ENSG00000157823.16	Muscle_Skeletal	T2D	6.87E-33	0.285022353	2.97E-33	0.122536578	0.592441068	0.828614812
rs893617	AP3S2	chr15:89901803:89903216:clu-19000:ENSG00000157823.16	Artery_Aorta	T2D	4.34E-39	1.80E-07	1.35E-33	0.054991876	0.945007944	0.945008114
rs893617	AP3S2	chr15:89901803:89903216:clu-19032:ENSG00000157823.16	Small_Intestine_Terminal_Ileum	T2D	6.38E-33	0.264475648	2.02E-33	0.083322025	0.652202326	0.886717516
rs893617	AP3S2	chr15:89901803:89903216:clu-19168:ENSG00000157823.16	Stomach	T2D	5.01E-35	0.002077946	1.05E-33	0.042730129	0.955191924	0.957180895
rs893617	AP3S2	chr15:89901803:89903216:clu-19307:ENSG00000157823.16	Colon_Sigmoid	T2D	5.05E-34	0.020950387	3.49E-33	0.14401638	0.835033233	0.852901857
rs893617	AP3S2	chr15:89901803:89903216:clu-19589:ENSG00000157823.16	Prostate	T2D	6.31E-36	0.000261609	6.04E-34	0.024067153	0.975671239	0.97592655
rs893617	AP3S2	chr15:89901803:89903216:clu-19686:ENSG00000157823.16	Esophagus_Muscularis	T2D	3.05E-35	0.001265096	1.89E-33	0.077582599	0.921152305	0.922319127
rs893617	AP3S2	chr15:89901803:89903216:clu-19698:ENSG00000157823.16	Artery_Tibial	T2D	1.47E-35	0.000610913	8.90E-34	0.035960071	0.963429016	0.964017947
rs893617	AP3S2	chr15:89901803:89903216:clu-19801:ENSG00000157823.16	Esophagus_Mucosa	T2D	9.47E-47	3.93E-15	4.13E-34	0.016156074	0.983843926	0.983843926
rs893617	AP3S2	chr15:89901803:89903216:clu-20259:ENSG00000157823.16	Pituitary	T2D	7.21E-34	0.029887891	1.44E-33	0.058669864	0.911442244	0.939522594
rs893617	AP3S2	chr15:89901803:89903216:clu-20753:ENSG00000157823.16	Adipose_Visceral_Omentum	T2D	5.58E-39	2.32E-07	4.87E-34	0.019221174	0.980778594	0.980778821
rs893617	AP3S2	chr15:89901803:89903216:clu-20804:ENSG00000157823.16	Colon_Transverse	T2D	4.59E-39	1.90E-07	4.31E-34	0.016897839	0.983101971	0.983102158
rs893617	AP3S2	chr15:89901803:89903216:clu-21339:ENSG00000157823.16	Skin_Not_Sun_Exposed_Suprapubic	T2D	1.21E-34	0.005031921	1.35E-33	0.055182764	0.939785315	0.944538156
rs893617	AP3S2	chr15:89901803:89903216:clu-21409:ENSG00000157823.16	Adipose_Subcutaneous	T2D	3.14E-37	1.30E-05	7.97E-34	0.032085767	0.967901225	0.967913815
rs893617	AP3S2	chr15:89901803:89903216:clu-21534:ENSG00000157823.16	Breast_Mammary_Tissue	T2D	4.55E-38	1.89E-06	1.14E-33	0.04640199	0.953596122	0.953597922
rs893617	AP3S2	chr15:89901803:89903216:clu-21876:ENSG00000157823.16	Skin_Sun_Exposed_Lower_leg	T2D	2.05E-37	8.52E-06	7.85E-34	0.031601188	0.968390293	0.968398543
rs893617	AP3S2	chr15:89901803:89903216:clu-22029:ENSG00000157823.16	Nerve_Tibial	T2D	4.82E-35	0.001998654	1.11E-33	0.045151447	0.952849899	0.95475813
rs893617	AP3S2	chr15:89901803:89903216:clu-22502:ENSG00000157823.16	Lung	T2D	3.07E-39	1.27E-07	1.10E-33	0.044778341	0.955221531	0.955221653
rs893617	AP3S2	chr15:89901803:89903216:clu-22685:ENSG00000157823.16	Thyroid	T2D	5.80E-43	2.41E-11	1.66E-33	0.067757387	0.932242613	0.932242613
rs893617	ARPIN	chr15:89889136:89893881:clu-17075:ENSG00000242498.7	Cells_Cultured_fibroblasts	T2D	7.71E-33	0.319618265	2.19E-33	0.090107806	0.590273929	0.867562867
rs893617	ARPIN	chr15:89889136:89893881:clu-19686:ENSG00000242498.7	Esophagus_Muscularis	T2D	1.01E-32	0.420884691	2.55E-33	0.105185062	0.473930247	0.818369399
rs893617	ARPIN	chr15:89889140:89893881:clu-17075:ENSG00000242498.7	Cells_Cultured_fibroblasts	T2D	4.17E-37	1.73E-05	8.03E-34	0.032349403	0.967633282	0.967650037
rs893617	ARPIN	chr15:89889140:89893881:clu-17102:ENSG00000242498.7	Pancreas	T2D	1.27E-34	0.005271298	1.50E-33	0.061258855	0.933469847	0.93841652
rs893617	ARPIN	chr15:89889140:89893881:clu-18336:ENSG00000242498.7	Spleen	T2D	2.45E-33	0.101468475	2.40E-33	0.098561216	0.799970309	0.890308561
rs893617	ARPIN	chr15:89889140:89893881:clu-19000:ENSG00000242498.7	Artery_Aorta	T2D	1.73E-35	0.000719294	1.80E-33	0.073611634	0.925669071	0.926335379
rs893617	ARPIN	chr15:89889140:89893881:clu-19168:ENSG00000242498.7	Stomach	T2D	3.28E-33	0.136224203	1.42E-33	0.058176694	0.805599103	0.932648387
rs893617	ARPIN	chr15:89889140:89893881:clu-19589:ENSG00000242498.7	Prostate	T2D	4.83E-36	0.000200254	4.38E-34	0.017196057	0.982603689	0.982800499
rs893617	ARPIN	chr15:89889140:89893881:clu-19686:ENSG00000242498.7	Esophagus_Muscularis	T2D	5.43E-35	0.002252509	1.55E-33	0.063480622	0.934266869	0.936376065
rs893617	ARPIN	chr15:89889140:89893881:clu-19698:ENSG00000242498.7	Artery_Tibial	T2D	6.25E-35	0.002591405	9.35E-34	0.037809525	0.959599071	0.962092241
rs893617	ARPIN	chr15:89889140:89893881:clu-19801:ENSG00000242498.7	Esophagus_Mucosa	T2D	3.32E-39	1.38E-07	7.73E-34	0.031072393	0.968927469	0.968927603
rs893617	ARPIN	chr15:89889140:89893881:clu-20753:ENSG00000242498.7	Adipose_Visceral_Omentum	T2D	2.19E-36	9.09E-05	4.79E-34	0.01889034	0.981018784	0.981107943
rs893617	ARPIN	chr15:89889140:89893881:clu-20804:ENSG00000242498.7	Colon_Transverse	T2D	7.94E-36	0.000329319	6.49E-34	0.025948272	0.973722409	0.97404318
rs893617	ARPIN	chr15:89889140:89893881:clu-21339:ENSG00000242498.7	Skin_Not_Sun_Exposed_Suprapubic	T2D	2.53E-34	0.010479166	1.04E-33	0.042060478	0.947460355	0.957494095
rs893617	ARPIN	chr15:89889140:89893881:clu-21409:ENSG00000242498.7	Adipose_Subcutaneous	T2D	1.86E-34	0.007731225	1.31E-33	0.053497513	0.938771262	0.946085663
rs893617	ARPIN	chr15:89889140:89893881:clu-21534:ENSG00000242498.7	Breast_Mammary_Tissue	T2D	7.76E-36	0.000321744	1.28E-33	0.052347331	0.947330925	0.947635821
rs893617	ARPIN	chr15:89889140:89893881:clu-21876:ENSG00000242498.7	Skin_Sun_Exposed_Lower_leg	T2D	3.58E-36	0.000148596	1.22E-33	0.049844597	0.950006808	0.950147995
rs893617	ARPIN	chr15:89889140:89893881:clu-22029:ENSG00000242498.7	Nerve_Tibial	T2D	7.61E-33	0.31574201	2.09E-33	0.086064076	0.598193914	0.874222768
rs893617	ARPIN	chr15:89889140:89893881:clu-22502:ENSG00000242498.7	Lung	T2D	7.68E-37	3.18E-05	7.12E-34	0.028563048	0.971405113	0.971436042
rs893617	ARPIN	chr15:89889140:89893881:clu-22685:ENSG00000242498.7	Thyroid	T2D	2.00E-39	8.28E-08	2.58E-33	0.105943628	0.894056289	0.894056363
rs893617	ARPIN	chr15:89889140:89903216:clu-19801:ENSG00000242498.7	Esophagus_Mucosa	T2D	1.08E-32	0.447184519	2.17E-33	0.089336638	0.463478843	0.838397004
rs893617	ARPIN	chr15:89889140:89903216:clu-22502:ENSG00000242498.7	Lung	T2D	5.72E-33	0.237123191	3.68E-33	0.152083863	0.610792946	0.80064427
rs893617	ARPIN	chr15:89901803:89903216:clu-17075:ENSG00000242498.7	Cells_Cultured_fibroblasts	T2D	1.82E-39	7.56E-08	5.81E-34	0.023108805	0.976891119	0.976891193
rs893617	ARPIN	chr15:89901803:89903216:clu-17102:ENSG00000242498.7	Pancreas	T2D	3.88E-37	1.61E-05	1.25E-33	0.050838244	0.949145664	0.949160938
rs893617	ARPIN	chr15:89901803:89903216:clu-18336:ENSG00000242498.7	Spleen	T2D	1.99E-34	0.00825908	3.13E-33	0.128895169	0.862845751	0.87003141
rs893617	ARPIN	chr15:89901803:89903216:clu-19000:ENSG00000242498.7	Artery_Aorta	T2D	4.34E-39	1.80E-07	1.35E-33	0.054991876	0.945007944	0.945008114
rs893617	ARPIN	chr15:89901803:89903216:clu-19168:ENSG00000242498.7	Stomach	T2D	5.01E-35	0.002077946	1.05E-33	0.042730129	0.955191924	0.957180895
rs893617	ARPIN	chr15:89901803:89903216:clu-19589:ENSG00000242498.7	Prostate	T2D	6.31E-36	0.000261609	6.04E-34	0.024067153	0.975671239	0.97592655
rs893617	ARPIN	chr15:89901803:89903216:clu-19686:ENSG00000242498.7	Esophagus_Muscularis	T2D	3.05E-35	0.001265096	1.89E-33	0.077582599	0.921152305	0.922319127
rs893617	ARPIN	chr15:89901803:89903216:clu-19698:ENSG00000242498.7	Artery_Tibial	T2D	1.47E-35	0.000610913	8.90E-34	0.035960071	0.963429016	0.964017947
rs893617	ARPIN	chr15:89901803:89903216:clu-19801:ENSG00000242498.7	Esophagus_Mucosa	T2D	9.47E-47	3.93E-15	4.13E-34	0.016156074	0.983843926	0.983843926
rs893617	ARPIN	chr15:89901803:89903216:clu-20753:ENSG00000242498.7	Adipose_Visceral_Omentum	T2D	5.58E-39	2.32E-07	4.87E-34	0.019221174	0.980778594	0.980778821
rs893617	ARPIN	chr15:89901803:89903216:clu-20804:ENSG00000242498.7	Colon_Transverse	T2D	4.59E-39	1.90E-07	4.31E-34	0.016897839	0.983101971	0.983102158
rs893617	ARPIN	chr15:89901803:89903216:clu-21339:ENSG00000242498.7	Skin_Not_Sun_Exposed_Suprapubic	T2D	1.21E-34	0.005031921	1.35E-33	0.055182764	0.939785315	0.944538156
rs893617	ARPIN	chr15:89901803:89903216:clu-21409:ENSG00000242498.7	Adipose_Subcutaneous	T2D	3.14E-37	1.30E-05	7.97E-34	0.032085767	0.967901225	0.967913815
rs893617	ARPIN	chr15:89901803:89903216:clu-21534:ENSG00000242498.7	Breast_Mammary_Tissue	T2D	4.55E-38	1.89E-06	1.14E-33	0.04640199	0.953596122	0.953597922
rs893617	ARPIN	chr15:89901803:89903216:clu-21876:ENSG00000242498.7	Skin_Sun_Exposed_Lower_leg	T2D	2.05E-37	8.52E-06	7.85E-34	0.031601188	0.968390293	0.968398543
rs893617	ARPIN	chr15:89901803:89903216:clu-22029:ENSG00000242498.7	Nerve_Tibial	T2D	4.82E-35	0.001998654	1.11E-33	0.045151447	0.952849899	0.95475813
rs893617	ARPIN	chr15:89901803:89903216:clu-22502:ENSG00000242498.7	Lung	T2D	3.07E-39	1.27E-07	1.10E-33	0.044778341	0.955221531	0.955221653
rs893617	ARPIN	chr15:89901803:89903216:clu-22685:ENSG00000242498.7	Thyroid	T2D	5.80E-43	2.41E-11	1.66E-33	0.067757387	0.932242613	0.932242613
rs917195	NOD1	chr7:30448381:30451216:clu-35051:ENSG00000106100.10	Thyroid	T2D	1.44E-14	0.149663862	3.00E-15	0.03046367	0.819872468	0.964174556
rs917195	NOD1	chr7:30451073:30451216:clu-35051:ENSG00000106100.10	Thyroid	T2D	4.23E-14	0.441196264	6.29E-15	0.065084714	0.493719022	0.883528492
rs9257408	TRIM27	chr6:28921987:28922077:clu-28714:ENSG00000204713.10	Whole_Blood	T2D	4.63E-08	0.000155329	3.29E-05	0.109411505	0.890400264	0.890567897
rs9257408	TRIM27	chr6:28921987:28923213:clu-28714:ENSG00000204713.10	Whole_Blood	T2D	1.86E-10	6.23E-07	5.10E-05	0.170439285	0.829509075	0.829551913
rs9257408	ZNF311	chr6:29003594:29003946:clu-62499:ENSG00000197935.6	Testis	T2D	1.39E-07	0.000465152	2.10E-05	0.069613626	0.929900071	0.930352504
rs9257408	ZNF311	chr6:29004065:29005008:clu-28447:ENSG00000197935.6	Cells_Cultured_fibroblasts	T2D	0.000109302	0.366938388	3.58E-05	0.11954247	0.513374078	0.811124436
rs9257408	ZNF311	chr6:29004065:29005008:clu-36766:ENSG00000197935.6	Nerve_Tibial	T2D	2.79E-05	0.093546279	2.92E-05	0.097063543	0.809333159	0.892912736
rs9379084	SSR1	chr6:7301368:7303550:clu-25065:ENSG00000124783.12	Cells_EBV-transformed_lymphocytes	T2D	2.42E-25	0.068618761	1.06E-25	0.0292984	0.902082839	0.968543065
rs9379084	SSR1	chr6:7301572:7303550:clu-25065:ENSG00000124783.12	Cells_EBV-transformed_lymphocytes	T2D	1.75E-25	0.049722376	8.18E-26	0.022311755	0.92796587	0.976520804
rs9384	FARSA	chr19:12904666:12918222:clu-42480:ENSG00000179115.10	Testis	T2D	3.47E-17	0.321425004	5.54E-18	0.050778405	0.627796592	0.92516906
rs9384	FARSA	chr19:12904666:12924151:clu-42480:ENSG00000179115.10	Testis	T2D	3.47E-17	0.321421965	9.24E-18	0.085117076	0.593460959	0.87456553
rs9384	FARSA	chr19:12904830:12918222:clu-42480:ENSG00000179115.10	Testis	T2D	1.46E-20	0.000135771	3.57E-18	0.032181721	0.967682509	0.967813909
rs9384	GCDH	chr19:12891395:12891487:clu-18270:ENSG00000105607.12	Brain_Frontal_Cortex_BA9	T2D	2.58E-17	0.238895586	8.14E-18	0.074765478	0.686338936	0.901767121
rs9384	GCDH	chr19:12891395:12891487:clu-19945:ENSG00000105607.12	Pancreas	T2D	4.06E-17	0.376943687	7.54E-18	0.069374154	0.553682159	0.888655082
rs9384	GCDH	chr19:12891395:12891487:clu-21273:ENSG00000105607.12	Brain_Cerebellum	T2D	3.00E-17	0.278638395	6.24E-18	0.057170125	0.664191481	0.920746926
rs9384	GCDH	chr19:12891395:12891487:clu-24058:ENSG00000105607.12	Adipose_Visceral_Omentum	T2D	4.08E-17	0.378709477	6.26E-18	0.057512904	0.563777619	0.907429935
rs9384	GCDH	chr19:12891395:12891487:clu-24746:ENSG00000105607.12	Adipose_Subcutaneous	T2D	1.01E-17	0.093519277	3.86E-18	0.034900497	0.871580226	0.961498909
rs9384	GCDH	chr19:12891395:12891487:clu-24998:ENSG00000105607.12	Breast_Mammary_Tissue	T2D	1.36E-18	0.012617231	4.02E-18	0.036293829	0.95108894	0.963242392
rs9384	GCDH	chr19:12891395:12891487:clu-25489:ENSG00000105607.12	Nerve_Tibial	T2D	8.60E-18	0.079796307	8.67E-18	0.079556349	0.840647344	0.913544849
rs9384	GCDH	chr19:12891395:12891487:clu-42472:ENSG00000105607.12	Testis	T2D	1.40E-18	0.013019395	2.68E-18	0.023877078	0.963103527	0.975807957
rs9384	GCDH	chr19:12891522:12891831:clu-19945:ENSG00000105607.12	Pancreas	T2D	5.49E-17	0.509471915	8.15E-18	0.075173097	0.415354989	0.846750678
rs9384	GCDH	chr19:12891522:12891831:clu-24998:ENSG00000105607.12	Breast_Mammary_Tissue	T2D	8.59E-18	0.079673503	4.89E-18	0.044504744	0.875821753	0.951642439
rs9384	GCDH	chr19:12891522:12891831:clu-26328:ENSG00000105607.12	Thyroid	T2D	4.61E-18	0.042751423	2.44E-18	0.021663825	0.935584752	0.977368653
rs9384	GCDH	chr19:12891522:12891831:clu-42472:ENSG00000105607.12	Testis	T2D	4.21E-18	0.03905163	3.72E-18	0.033604092	0.927344279	0.965030284
rs9384	GCDH	chr19:12891974:12892116:clu-24999:ENSG00000105607.12	Breast_Mammary_Tissue	T2D	1.56E-17	0.144395985	7.10E-18	0.065009373	0.790594641	0.924019322
rs9384	GCDH	chr19:12897863:12899700:clu-42477:ENSG00000105607.12	Testis	T2D	6.23E-22	5.77E-06	1.02E-17	0.094064752	0.905929475	0.905934705
rs9384	GCDH	chr19:12897863:12900234:clu-19548:ENSG00000105607.12	Brain_Nucleus_accumbens_basal_ganglia	T2D	7.29E-22	6.76E-06	1.00E-17	0.092054249	0.907938991	0.907945129
rs9384	GCDH	chr19:12897863:12913995:clu-19548:ENSG00000105607.12	Brain_Nucleus_accumbens_basal_ganglia	T2D	3.37E-18	0.031298522	8.36E-18	0.076633797	0.892067681	0.920890182
rs9384	GCDH	chr19:12897863:12913995:clu-20321:ENSG00000105607.12	Brain_Cerebellar_Hemisphere	T2D	6.53E-19	0.006060256	5.68E-18	0.051751214	0.94218853	0.947933248
rs9384	SYCE2	chr19:12904666:12918222:clu-42480:ENSG00000161860.7	Testis	T2D	3.47E-17	0.321425004	5.54E-18	0.050778405	0.627796592	0.92516906
rs9384	SYCE2	chr19:12904666:12924151:clu-42480:ENSG00000161860.7	Testis	T2D	3.47E-17	0.321421965	9.24E-18	0.085117076	0.593460959	0.87456553
rs9384	SYCE2	chr19:12904830:12918222:clu-42480:ENSG00000161860.7	Testis	T2D	1.46E-20	0.000135771	3.57E-18	0.032181721	0.967682509	0.967813909
rs9438610	CNKSR1	chr1:26171365:26180453:clu-41940:ENSG00000142675.17	Brain_Cortex	T2D	0.000134458	0.325470514	5.43E-05	0.131002469	0.543338215	0.805732515
rs9438610	CNKSR1	chr1:26174317:26180453:clu-42553:ENSG00000142675.17	Brain_Cerebellar_Hemisphere	T2D	0.00010429	0.252444771	5.99E-05	0.144432323	0.602958699	0.806751327
rs9438610	CNKSR1	chr1:26177599:26180453:clu-41940:ENSG00000142675.17	Brain_Cortex	T2D	2.36E-06	0.005705728	3.93E-05	0.094288563	0.899964027	0.905166389
rs9438610	CNKSR1	chr1:26183830:26184071:clu-42557:ENSG00000142675.17	Brain_Cerebellar_Hemisphere	T2D	8.35E-05	0.20204518	3.59E-05	0.086280525	0.711554889	0.891856737
rs9438610	CNKSR1	chr1:26184287:26184401:clu-42557:ENSG00000142675.17	Brain_Cerebellar_Hemisphere	T2D	0.000193694	0.468856423	4.37E-05	0.105234981	0.425671252	0.80178236
rs945187	ARHGAP19	chr10:97246337:97259402:clu-8197:ENSG00000213390.10	Cells_EBV-transformed_lymphocytes	T2D	8.95E-11	0.076502514	1.54E-10	0.131203918	0.792293568	0.857927152
rs945187	ARHGAP19	chr10:97264906:97265242:clu-12110:ENSG00000213390.10	Nerve_Tibial	T2D	1.19E-11	0.010161972	7.22E-11	0.060764098	0.929073929	0.938612079
rs945187	ARHGAP19	chr10:97264906:97265860:clu-12110:ENSG00000213390.10	Nerve_Tibial	T2D	4.05E-13	0.000346281	1.74E-10	0.147530488	0.852123231	0.852418408
rs9472139	LINC02537	chr6:43847497:43848862:clu-63830:ENSG00000283215.1	Testis	T2D	2.85E-21	2.09E-10	5.18E-13	0.037007534	0.962992466	0.962992466
rs9479	UBL7-AS1	chr15:74462027:74466036:clu-21378:ENSG00000247240.7	Skin_Sun_Exposed_Lower_leg	T2D	2.89E-09	0.0030559	4.56E-09	0.003825058	0.993119035	0.996163217
rs9854955	ENSG00000243926	chr3:156672130:156674207:clu-42932:ENSG00000243926.1	Artery_Tibial	T2D	0.000250733	2.73E-05	0.610367689	0.066197186	0.323157066	0.829982115
rs9854955	ENSG00000243926	chr3:156750414:156751095:clu-42932:ENSG00000243926.1	Artery_Tibial	T2D	0.065478971	0.007136164	0.256124387	0.027269482	0.643990996	0.959375707
rs9854955	LINC00886	chr3:156672130:156674207:clu-42932:ENSG00000240875.5	Artery_Tibial	T2D	0.000250733	2.73E-05	0.610367689	0.066197186	0.323157066	0.829982115
rs9854955	LINC00886	chr3:156750414:156751095:clu-42932:ENSG00000240875.5	Artery_Tibial	T2D	0.065478971	0.007136164	0.256124387	0.027269482	0.643990996	0.959375707
rs9854955	LINC02029	chr3:157086545:157086904:clu-83446:ENSG00000241544.1	Testis	T2D	0.610808936	0.066568432	0.178927123	0.019375883	0.124319626	0.865160135
rs9872347	SDHAP1	chr3:195984737:195985627:clu-48704:ENSG00000185485.14	Nerve_Tibial	T2D	3.16E-09	0.026257206	4.70E-09	0.038193712	0.935549074	0.960776385
rs9913225	MYO18A	chr17:29115840:29118045:clu-12750:ENSG00000196535.15	Artery_Tibial	T2D	7.12E-07	0.00672611	1.35E-05	0.126925398	0.866334255	0.872213275
rs9913225	MYO18A	chr17:29116455:29118045:clu-11581:ENSG00000196535.15	Brain_Cerebellum	T2D	3.12E-05	0.294568154	1.20E-05	0.112541012	0.592847685	0.840455323
rs9913225	MYO18A	chr17:29116455:29118045:clu-12750:ENSG00000196535.15	Artery_Tibial	T2D	2.14E-05	0.201820222	1.36E-05	0.127700339	0.670444493	0.840003551
rs9913225	MYO18A	chr17:29124688:29127852:clu-12133:ENSG00000196535.15	Heart_Atrial_Appendage	T2D	2.84E-05	0.268005996	1.27E-05	0.119835421	0.61211747	0.836279871
rs9927842	ENSG00000188599	chr16:15106320:15106630:clu-15961:ENSG00000188599.17	Artery_Tibial	T2D	5.55E-07	0.000442228	6.46E-05	0.050555943	0.948936669	0.949418393
rs9927842	ENSG00000188599	chr16:15106320:15106630:clu-17309:ENSG00000188599.17	Adipose_Subcutaneous	T2D	3.73E-08	2.98E-05	0.000102101	0.080476966	0.919391124	0.919512417
rs9927842	ENSG00000188599	chr16:15106320:15106630:clu-17382:ENSG00000188599.17	Breast_Mammary_Tissue	T2D	8.58E-06	0.006837999	6.51E-05	0.050973121	0.942115182	0.948672116
rs9927842	ENSG00000188599	chr16:15106320:15107330:clu-15564:ENSG00000188599.17	Stomach	T2D	0.000251882	0.20080441	5.27E-05	0.041264558	0.757626439	0.948347699
rs9927842	ENSG00000188599	chr16:15106320:15107330:clu-15961:ENSG00000188599.17	Artery_Tibial	T2D	3.81E-08	3.04E-05	7.23E-05	0.056694021	0.943203283	0.943300156
rs9927842	ENSG00000188599	chr16:15106320:15107330:clu-17309:ENSG00000188599.17	Adipose_Subcutaneous	T2D	4.62E-09	3.69E-06	0.000208042	0.165019475	0.834768793	0.834945578
rs9927842	ENSG00000188599	chr16:15106320:15107330:clu-17382:ENSG00000188599.17	Breast_Mammary_Tissue	T2D	1.46E-06	0.001163871	5.07E-05	0.039422656	0.959361359	0.960529348
rs9927842	ENSG00000188599	chr16:15110821:15114443:clu-17282:ENSG00000188599.17	Adipose_Subcutaneous	T2D	0.000895117	0.713601606	6.08E-05	0.048251021	0.237191434	0.8309606
rs9927842	ENSG00000188599	chr16:15119054:15125691:clu-15543:ENSG00000188599.17	Stomach	T2D	5.80E-08	4.62E-05	0.000221274	0.175578692	0.824153727	0.824374314
rs9927842	ENSG00000188599	chr16:15119054:15125691:clu-15928:ENSG00000188599.17	Artery_Tibial	T2D	7.96E-26	6.35E-23	0.000156109	0.123576543	0.876267348	0.876404163
rs9927842	ENSG00000188599	chr16:15119054:15125691:clu-17283:ENSG00000188599.17	Adipose_Subcutaneous	T2D	2.42E-27	1.93E-24	0.000157321	0.124543725	0.875298954	0.875436678
rs9927842	ENSG00000188599	chr16:15119054:15125691:clu-17385:ENSG00000188599.17	Breast_Mammary_Tissue	T2D	2.42E-13	1.93E-10	0.000163746	0.129670476	0.870165778	0.870308287
rs9927842	ENSG00000188599	chr16:15125807:15127470:clu-15543:ENSG00000188599.17	Stomach	T2D	1.45E-14	1.16E-11	0.000138902	0.109844521	0.890016577	0.890140219
rs9927842	ENSG00000188599	chr16:15125859:15127470:clu-15543:ENSG00000188599.17	Stomach	T2D	1.17E-07	9.30E-05	8.91E-05	0.070069732	0.929748111	0.929917502
rs9927842	ENSG00000188599	chr16:15125859:15127470:clu-15928:ENSG00000188599.17	Artery_Tibial	T2D	2.61E-22	2.08E-19	9.26E-05	0.072915499	0.926991876	0.927077747
rs9927842	ENSG00000188599	chr16:15125859:15127470:clu-17283:ENSG00000188599.17	Adipose_Subcutaneous	T2D	5.15E-16	4.11E-13	4.83E-05	0.037503727	0.962448022	0.962494463
rs9927842	ENSG00000188599	chr16:15126014:15127146:clu-15928:ENSG00000188599.17	Artery_Tibial	T2D	4.46E-08	3.56E-05	4.19E-05	0.032408938	0.967513596	0.967588551
rs9927842	ENSG00000188599	chr16:15126014:15127146:clu-17283:ENSG00000188599.17	Adipose_Subcutaneous	T2D	8.77E-11	6.99E-08	2.21E-05	0.016603899	0.98337397	0.983395734
rs9927842	ENSG00000188599	chr16:15126014:15127470:clu-15543:ENSG00000188599.17	Stomach	T2D	1.56E-12	1.25E-09	0.000111243	0.087772333	0.912116423	0.912217902
rs9927842	ENSG00000188599	chr16:15127389:15127470:clu-15543:ENSG00000188599.17	Stomach	T2D	1.21E-05	0.009608871	6.24E-05	0.048807952	0.94150872	0.950714803
rs9927842	ENSG00000188599	chr16:15127389:15127470:clu-17385:ENSG00000188599.17	Breast_Mammary_Tissue	T2D	0.000324286	0.258525937	6.35E-05	0.049918844	0.69116745	0.932640983
rs9927842	ENSG00000250251	chr16:15110821:15114443:clu-13697:ENSG00000250251.6	Brain_Nucleus_accumbens_basal_ganglia	T2D	0.000924673	0.737164362	6.07E-05	0.048143646	0.213706661	0.816140578
rs9927842	ENSG00000250251	chr16:15110821:15114443:clu-15851:ENSG00000250251.6	Prostate	T2D	0.000873614	0.69645921	7.01E-05	0.05566551	0.246931531	0.816040798
rs9927842	ENSG00000250251	chr16:15119054:15121844:clu-13697:ENSG00000250251.6	Brain_Nucleus_accumbens_basal_ganglia	T2D	0.000502234	0.400388962	5.21E-05	0.040961068	0.558095656	0.931624057
rs9927842	ENSG00000250251	chr16:15119054:15125691:clu-13697:ENSG00000250251.6	Brain_Nucleus_accumbens_basal_ganglia	T2D	0.000495015	0.394633973	0.000137668	0.109255586	0.495477758	0.819332625
rs9927842	ENSG00000250251	chr16:15119054:15125691:clu-17283:ENSG00000250251.6	Adipose_Subcutaneous	T2D	2.42E-27	1.93E-24	0.000157321	0.124543725	0.875298954	0.875436678
rs9927842	ENSG00000250251	chr16:15119054:15125691:clu-17385:ENSG00000250251.6	Breast_Mammary_Tissue	T2D	2.42E-13	1.93E-10	0.000163746	0.129670476	0.870165778	0.870308287
rs9927842	ENSG00000250251	chr16:15125807:15127470:clu-11727:ENSG00000250251.6	Brain_Spinal_cord_cervical_c-1	T2D	1.65E-06	0.001314148	4.72E-05	0.036659426	0.961977586	0.963290539
rs9927842	ENSG00000250251	chr16:15125807:15127470:clu-11957:ENSG00000250251.6	Liver	T2D	4.38E-11	3.49E-08	4.26E-05	0.032971395	0.966985999	0.9670272
rs9927842	ENSG00000250251	chr16:15125807:15127470:clu-12030:ENSG00000250251.6	Brain_Putamen_basal_ganglia	T2D	1.39E-06	0.001105972	3.97E-05	0.030656054	0.968196919	0.969308743
rs9927842	ENSG00000250251	chr16:15125807:15127470:clu-12219:ENSG00000250251.6	Cells_EBV-transformed_lymphocytes	T2D	6.88E-09	5.49E-06	9.90E-05	0.077992637	0.921902883	0.921999214
rs9927842	ENSG00000250251	chr16:15125807:15127470:clu-13698:ENSG00000250251.6	Brain_Nucleus_accumbens_basal_ganglia	T2D	1.38E-10	1.10E-07	6.41E-05	0.050136481	0.949799328	0.9498603
rs9927842	ENSG00000250251	chr16:15125807:15127470:clu-13770:ENSG00000250251.6	Whole_Blood	T2D	6.42E-15	5.12E-12	7.05E-05	0.055291292	0.944638168	0.944704807
rs9927842	ENSG00000250251	chr16:15125807:15127470:clu-14922:ENSG00000250251.6	Spleen	T2D	1.40E-17	1.11E-14	0.000114854	0.090653838	0.909231309	0.909335749
rs9927842	ENSG00000250251	chr16:15125859:15127470:clu-13816:ENSG00000250251.6	Adrenal_Gland	T2D	3.35E-07	0.000266861	0.000104819	0.0826465	0.916981485	0.917322743
rs9927842	ENSG00000250251	chr16:15125859:15127470:clu-13869:ENSG00000250251.6	Cells_Cultured_fibroblasts	T2D	2.23E-16	1.77E-13	3.33E-05	0.025574297	0.974392401	0.974424851
rs9927842	ENSG00000250251	chr16:15125859:15127470:clu-14922:ENSG00000250251.6	Spleen	T2D	2.05E-06	0.001636849	3.53E-05	0.027188948	0.971136827	0.972765456
rs9927842	ENSG00000250251	chr16:15125859:15127470:clu-15243:ENSG00000250251.6	Esophagus_Gastroesophageal_Junction	T2D	1.27E-21	1.01E-18	6.87E-05	0.053837305	0.946093977	0.946158995
rs9927842	ENSG00000250251	chr16:15125859:15127470:clu-15281:ENSG00000250251.6	Muscle_Skeletal	T2D	2.53E-20	2.01E-17	0.000135912	0.107458933	0.892405155	0.89252646
rs9927842	ENSG00000250251	chr16:15125859:15127470:clu-15643:ENSG00000250251.6	Colon_Sigmoid	T2D	2.31E-25	1.84E-22	4.04E-05	0.031273569	0.968685988	0.968725166
rs9927842	ENSG00000250251	chr16:15125859:15127470:clu-15852:ENSG00000250251.6	Prostate	T2D	4.07E-09	3.24E-06	0.000130164	0.102872057	0.89699453	0.897114217
rs9927842	ENSG00000250251	chr16:15125859:15127470:clu-16821:ENSG00000250251.6	Colon_Transverse	T2D	1.29E-14	1.03E-11	0.000133442	0.10548734	0.894379218	0.894498581
rs9927842	ENSG00000250251	chr16:15125859:15127470:clu-17241:ENSG00000250251.6	Skin_Not_Sun_Exposed_Suprapubic	T2D	1.49E-18	1.18E-15	6.41E-05	0.050127184	0.949808747	0.949869604
rs9927842	ENSG00000250251	chr16:15125859:15127470:clu-17283:ENSG00000250251.6	Adipose_Subcutaneous	T2D	5.15E-16	4.11E-13	4.83E-05	0.037503727	0.962448022	0.962494463
rs9927842	ENSG00000250251	chr16:15125859:15127470:clu-17792:ENSG00000250251.6	Nerve_Tibial	T2D	7.82E-26	6.24E-23	0.000103707	0.081758671	0.918137622	0.918232849
rs9927842	ENSG00000250251	chr16:15125859:15127470:clu-18123:ENSG00000250251.6	Lung	T2D	3.14E-18	2.50E-15	8.89E-05	0.069920401	0.929990726	0.930073384
rs9927842	ENSG00000250251	chr16:15125859:15127470:clu-29584:ENSG00000250251.6	Testis	T2D	1.11E-07	8.83E-05	6.17E-05	0.048260831	0.951589071	0.951731924
rs9927842	ENSG00000250251	chr16:15126014:15127146:clu-15281:ENSG00000250251.6	Muscle_Skeletal	T2D	2.95E-25	2.35E-22	0.000158835	0.125752087	0.874089077	0.874227936
rs9927842	ENSG00000250251	chr16:15126014:15127146:clu-17283:ENSG00000250251.6	Adipose_Subcutaneous	T2D	8.77E-11	6.99E-08	2.21E-05	0.016603899	0.98337397	0.983395734
rs9927842	ENSG00000250251	chr16:15126014:15127470:clu-11727:ENSG00000250251.6	Brain_Spinal_cord_cervical_c-1	T2D	4.51E-05	0.035952503	4.51E-05	0.035060191	0.928897065	0.963628895
rs9927842	ENSG00000250251	chr16:15126014:15127470:clu-11957:ENSG00000250251.6	Liver	T2D	1.84E-09	1.47E-06	4.07E-05	0.031488556	0.968469261	0.968510115
rs9927842	ENSG00000250251	chr16:15126014:15127470:clu-12030:ENSG00000250251.6	Brain_Putamen_basal_ganglia	T2D	0.000243598	0.194200186	5.14E-05	0.04021011	0.765294708	0.950080857
rs9927842	ENSG00000250251	chr16:15126014:15127470:clu-12219:ENSG00000250251.6	Cells_EBV-transformed_lymphocytes	T2D	1.91E-07	0.000152035	0.000117561	0.092814245	0.906915969	0.907160708
rs9927842	ENSG00000250251	chr16:15126014:15127470:clu-13816:ENSG00000250251.6	Adrenal_Gland	T2D	7.37E-16	5.88E-13	0.00010975	0.086581547	0.913308702	0.913408949
rs9927842	ENSG00000250251	chr16:15126014:15127470:clu-13947:ENSG00000250251.6	Pancreas	T2D	1.88E-13	1.50E-10	6.46E-05	0.05055418	0.949381216	0.949442554
rs9927842	ENSG00000250251	chr16:15126014:15127470:clu-14922:ENSG00000250251.6	Spleen	T2D	9.70E-16	7.73E-13	0.000127025	0.100366521	0.899506454	0.899620728
rs9927842	ENSG00000250251	chr16:15126014:15127470:clu-15852:ENSG00000250251.6	Prostate	T2D	1.49E-14	1.19E-11	0.000137815	0.108977607	0.890884578	0.891007373
rs9927842	ENSG00000250251	chr16:15127389:15127470:clu-11727:ENSG00000250251.6	Brain_Spinal_cord_cervical_c-1	T2D	0.000304593	0.242826687	6.75E-05	0.053106034	0.703695188	0.929828292
rs9927842	ENSG00000250251	chr16:15127389:15127470:clu-13698:ENSG00000250251.6	Brain_Nucleus_accumbens_basal_ganglia	T2D	7.60E-06	0.006059331	9.20E-05	0.072456473	0.921384552	0.927094504
rs9927842	ENSG00000250251	chr16:15127389:15127470:clu-13869:ENSG00000250251.6	Cells_Cultured_fibroblasts	T2D	3.42E-08	2.73E-05	5.97E-05	0.046660505	0.953252437	0.953335433
rs9927842	ENSG00000250251	chr16:15127389:15127470:clu-15281:ENSG00000250251.6	Muscle_Skeletal	T2D	1.31E-18	1.04E-15	7.04E-05	0.05518264	0.944746956	0.944813475
rs9927842	ENSG00000250251	chr16:15127389:15127470:clu-15643:ENSG00000250251.6	Colon_Sigmoid	T2D	1.57E-11	1.25E-08	0.000240935	0.191268665	0.808490388	0.808685238
rs9927842	ENSG00000250251	chr16:15127389:15127470:clu-15852:ENSG00000250251.6	Prostate	T2D	6.23E-08	4.97E-05	6.26E-05	0.048921849	0.950965854	0.951072656
rs9927842	ENSG00000250251	chr16:15127389:15127470:clu-15921:ENSG00000250251.6	Esophagus_Muscularis	T2D	5.99E-13	4.77E-10	0.000208979	0.165767161	0.83402386	0.83419819
rs9927842	ENSG00000250251	chr16:15127389:15127470:clu-17385:ENSG00000250251.6	Breast_Mammary_Tissue	T2D	0.000324286	0.258525937	6.35E-05	0.049918844	0.69116745	0.932640983
rs9927842	ENSG00000250251	chr16:15127389:15127470:clu-17792:ENSG00000250251.6	Nerve_Tibial	T2D	9.76E-12	7.78E-09	3.54E-05	0.027252717	0.97271187	0.972746318
rs9927842	ENSG00000250251	chr16:15127897:15127992:clu-16799:ENSG00000250251.6	Colon_Transverse	T2D	0.000653749	0.521179512	0.000106721	0.08468666	0.393373357	0.822853498
rs9927842	ENSG00000250251	chr16:15127897:15127992:clu-29586:ENSG00000250251.6	Testis	T2D	0.00086887	0.692676765	5.65E-05	0.044748441	0.261649465	0.853953176
rs9927842	ENSG00000250251	chr16:15128389:15129882:clu-15847:ENSG00000250251.6	Prostate	T2D	0.000871849	0.695052386	5.66E-05	0.044870476	0.25914868	0.852409049
rs9927842	ENSG00000250251	chr16:15130077:15130202:clu-15847:ENSG00000250251.6	Prostate	T2D	0.000893559	0.712359266	7.12E-05	0.056505257	0.230170751	0.80289506
rs9927842	ENSG00000250251	chr16:15130454:15130635:clu-29589:ENSG00000250251.6	Testis	T2D	0.000787972	0.628183784	6.40E-05	0.050740075	0.320224121	0.863221098
rs9927842	ENSG00000250251	chr16:15130791:15131074:clu-13700:ENSG00000250251.6	Brain_Nucleus_accumbens_basal_ganglia	T2D	0.000923802	0.736469676	5.67E-05	0.045014735	0.21753505	0.828547811
rs9927842	ENSG00000250251	chr16:15130791:15131074:clu-13842:ENSG00000250251.6	Adrenal_Gland	T2D	0.000516239	0.411553965	5.36E-05	0.04220704	0.545669128	0.928204199
rs9927842	ENSG00000250251	chr16:15130791:15131074:clu-15314:ENSG00000250251.6	Muscle_Skeletal	T2D	2.36E-07	0.000187899	3.32E-05	0.025477344	0.974301341	0.974517016
rs9927842	ENSG00000250251	chr16:15130791:15131074:clu-15646:ENSG00000250251.6	Colon_Sigmoid	T2D	2.97E-05	0.023697785	8.71E-05	0.068512036	0.907673376	0.929816575
rs9927842	ENSG00000250251	chr16:15130791:15131074:clu-15947:ENSG00000250251.6	Esophagus_Muscularis	T2D	1.45E-08	1.16E-05	3.35E-05	0.025749162	0.974205736	0.974249677
rs9927842	ENSG00000250251	chr16:15130791:15131074:clu-16781:ENSG00000250251.6	Adipose_Visceral_Omentum	T2D	0.000629101	0.501529593	9.93E-05	0.078723924	0.419018108	0.841837902
rs9927842	ENSG00000250251	chr16:15130791:15131074:clu-17780:ENSG00000250251.6	Nerve_Tibial	T2D	3.17E-06	0.00252523	3.93E-05	0.0303418	0.96709053	0.969580092
rs9927842	ENSG00000250251	chr16:15130791:15131074:clu-18114:ENSG00000250251.6	Lung	T2D	0.000778789	0.620862843	6.21E-05	0.049163858	0.329132428	0.870038751
rs9927842	ENSG00000250251	chr16:15130791:15131087:clu-13700:ENSG00000250251.6	Brain_Nucleus_accumbens_basal_ganglia	T2D	0.000972967	0.77566472	5.52E-05	0.043789746	0.179517414	0.803903531
rs9927842	ENSG00000250251	chr16:15130791:15131087:clu-13842:ENSG00000250251.6	Adrenal_Gland	T2D	0.000584371	0.465869592	5.48E-05	0.043163832	0.490327447	0.919091776
rs9927842	ENSG00000250251	chr16:15130791:15131087:clu-15646:ENSG00000250251.6	Colon_Sigmoid	T2D	3.45E-05	0.027475332	0.000123075	0.097241904	0.875125225	0.899994661
rs9927842	ENSG00000250251	chr16:15130791:15131087:clu-15947:ENSG00000250251.6	Esophagus_Muscularis	T2D	3.00E-08	2.39E-05	3.14E-05	0.024085701	0.975858915	0.975912965
rs9927842	ENSG00000250251	chr16:15130791:15131087:clu-16824:ENSG00000250251.6	Colon_Transverse	T2D	0.000750536	0.59833964	5.73E-05	0.045347113	0.355505383	0.886873318
rs9927842	ENSG00000250251	chr16:15130791:15131087:clu-17389:ENSG00000250251.6	Breast_Mammary_Tissue	T2D	0.000179347	0.142978138	0.00015795	0.12518908	0.731495485	0.85386794
rs9927842	ENSG00000250251	chr16:15130791:15131087:clu-17780:ENSG00000250251.6	Nerve_Tibial	T2D	5.55E-06	0.004423716	5.27E-05	0.041090509	0.954427486	0.958724494
rs9927842	ENSG00000250251	chr16:15130791:15131087:clu-29589:ENSG00000250251.6	Testis	T2D	5.04E-05	0.040184875	5.92E-05	0.046278417	0.913427106	0.951778524
rs9927842	ENSG00000250251	chr16:15132873:15133264:clu-16772:ENSG00000250251.6	Adipose_Visceral_Omentum	T2D	0.000605258	0.482521369	4.80E-05	0.037820141	0.479005191	0.926822199
rs9927842	ENSG00000250251	chr16:15132873:15133264:clu-17262:ENSG00000250251.6	Skin_Not_Sun_Exposed_Suprapubic	T2D	0.000965438	0.769662863	5.74E-05	0.045588577	0.183725707	0.801196088
rs9927842	ENSG00000250251	chr16:15132974:15133264:clu-13870:ENSG00000250251.6	Cells_Cultured_fibroblasts	T2D	0.000740453	0.590301171	4.90E-05	0.03871038	0.370198975	0.905332613
rs9927842	ENSG00000250251	chr16:15132974:15133264:clu-16772:ENSG00000250251.6	Adipose_Visceral_Omentum	T2D	0.000263077	0.20972949	5.54E-05	0.043418087	0.746533947	0.945037059
rs9927842	ENSG00000250251	chr16:15133106:15133264:clu-15880:ENSG00000250251.6	Prostate	T2D	0.000890958	0.710286058	6.43E-05	0.051060467	0.23769817	0.823172502
rs9927842	ENSG00000250251	chr16:15133106:15133264:clu-15948:ENSG00000250251.6	Esophagus_Muscularis	T2D	0.00087904	0.700784595	6.52E-05	0.051698931	0.246572276	0.826671399
rs9927842	ENSG00000250251	chr16:15134345:15135280:clu-13774:ENSG00000250251.6	Whole_Blood	T2D	1.81E-05	0.014391473	9.16E-05	0.072134081	0.913364766	0.9268045
rs9927842	ENSG00000250251	chr16:15134345:15135280:clu-13844:ENSG00000250251.6	Adrenal_Gland	T2D	0.000901507	0.718695674	5.79E-05	0.045935293	0.234409613	0.836147218
rs9927842	ENSG00000250251	chr16:15134345:15135280:clu-15316:ENSG00000250251.6	Muscle_Skeletal	T2D	0.000738424	0.588683718	5.08E-05	0.040147428	0.370379605	0.902205154
rs9927842	ENSG00000250251	chr16:15134345:15135280:clu-16782:ENSG00000250251.6	Adipose_Visceral_Omentum	T2D	0.000910525	0.725884982	6.34E-05	0.050310014	0.222831093	0.815809438
rs9927842	NPIPA5	chr16:15364069:15364863:clu-16461:ENSG00000183793.13	Pituitary	T2D	0.000641863	0.511703834	0.000101238	0.080301207	0.407251858	0.835297503
rs9927842	NTAN1	chr16:15047550:15055891:clu-17373:ENSG00000157045.8	Breast_Mammary_Tissue	T2D	0.000901115	0.718383533	6.58E-05	0.052203063	0.228446521	0.813992018
rs9927842	NTAN1	chr16:15047920:15055891:clu-17373:ENSG00000157045.8	Breast_Mammary_Tissue	T2D	0.00076512	0.60996621	4.48E-05	0.035384484	0.353839357	0.909089629
rs9927842	RRN3	chr16:15076650:15079998:clu-17255:ENSG00000085721.12	Skin_Not_Sun_Exposed_Suprapubic	T2D	0.00046468	0.370450266	5.92E-05	0.046618774	0.582407073	0.925887348
rs9927842	RRN3	chr16:15080096:15083513:clu-15957:ENSG00000085721.12	Artery_Tibial	T2D	0.000869967	0.693552004	5.63E-05	0.044661416	0.260860263	0.853819158
rs9927842	RRN3	chr16:15083582:15084642:clu-16775:ENSG00000085721.12	Adipose_Visceral_Omentum	T2D	0.000651104	0.519070631	6.76E-05	0.05344874	0.426761946	0.888697312
rs9927842	RRN3	chr16:15086258:15086365:clu-17311:ENSG00000085721.12	Adipose_Subcutaneous	T2D	0.000800299	0.638010937	6.43E-05	0.0509613	0.310163151	0.858881614
rs9927842	RRN3	chr16:15086258:15091315:clu-17808:ENSG00000085721.12	Nerve_Tibial	T2D	0.000870853	0.694257935	6.18E-05	0.048993778	0.255815658	0.839264235
rs9927842	RRN3	chr16:15086454:15091315:clu-17311:ENSG00000085721.12	Adipose_Subcutaneous	T2D	0.000845272	0.673864117	5.46E-05	0.043254011	0.281981991	0.86700731
rs993380	SCD5	chr4:82631517:82636591:clu-75083:ENSG00000145284.11	Testis	T2D	4.90E-12	9.60E-07	1.40E-07	0.026429706	0.973569194	0.973570265
rs993380	SCD5	chr4:82661077:82680707:clu-75083:ENSG00000145284.11	Testis	T2D	5.27E-37	1.03E-31	5.11E-08	0.009041062	0.990958887	0.990958938
rs993380	SCD5	chr4:82680912:82705283:clu-75088:ENSG00000145284.11	Testis	T2D	1.69E-07	0.033157588	6.98E-07	0.136043881	0.830797664	0.859290406
rs993380	SCD5	chr4:82697977:82705283:clu-75088:ENSG00000145284.11	Testis	T2D	5.11E-08	0.010026701	1.44E-07	0.027306267	0.962666837	0.972417163
